# Pattern of variation in DNA methylation during pregnancy among mothers who delivered preterm in the GARBH-Ini cohort

**DOI:** 10.1101/2021.09.02.21262698

**Authors:** Jagyashila Das, Indranil Bagchi, Shekhar Ghosh, Nitya Wadhwa, Uma Chadramouli Nachu, Ramachandran Thiruvengadam, Pallavi Kshetrapal, Shinjini Bhatnagar, Partha P. Majumder, Arindam Maitra, GARBH-Ini Team

## Abstract

**Background:** DNA methylation (DNAm) may play an important role in birth outcomes.

**Material and Methods:** Genome wide DNAm was analysed in peripheral blood DNA of women at multiple time points during gestation. A novel empirical method was used to identify CpG sites with high temporal variance in methylation associating with preterm birth.

**Results:** High variability at 1296 CpG sites from the promoter regions of 1197 genes significantly associated with PTB. These genes belonged to pathways involved in signalling by platelet derived growth factor, platelet homeostasis, collagen degradation, extracellular matrix and circadian clock.

**Conclusions:** The findings provide novel information which might help in development of predictive biomarkers of preterm birth outcome.

## Supplementary Table 2 for "Pattern of variation in DNA methylation during pregnancy among mothers who delivered preterm in the GARBH-Ini cohort"

### Sheet: Sheet1
Gene	CpG ID	Mean of Variance (Term)	Mean of Variance (Preterm)	Standard Deviation	D-statistic
UST	cg03366867	0.0158846	0.0553321	0.0223372	1.766
OSBPL3	cg00891520	0.0365727	0.0905906	0.0330726	1.63331
CGNL1	cg26185468	0.0184914	0.0459444	0.0173569	1.58167
TBC1D24	cg08190844	0.009404	0.0431257	0.0213719	1.57785
NFYC	cg26783428	0.0113478	0.0317112	0.0133947	1.52026
ZNF165	cg06532659	0.00942616	0.0246901	0.0101429	1.50489
BMP5	cg24926954	0.0498447	0.113935	0.0435174	1.47275
CKM	cg20444256	0.0054916	0.0145298	0.00613859	1.47236
C5orf47	cg21756326	0.00498254	0.0150441	0.00685195	1.46842
TNRC6B	cg21034183	0.00729073	0.0244548	0.0118595	1.44728
CLK3	cg05480045	0.0044154	0.0115029	0.00493396	1.43647
ASNSD1	cg16484820	0.0104492	0.0313311	0.0147773	1.41311
DNAJC3	cg08599294	0.0137074	0.0341571	0.014631	1.39769
IBTK	cg03142554	0.0183778	0.0452341	0.0193043	1.39121
VDR	cg02547054	0.011041	0.0276613	0.011953	1.39047
OR6C4	cg10164401	0.0381711	0.12226	0.0612774	1.37226
TNFRSF9	cg18964839	0.0116133	0.028389	0.0122476	1.36971
KRTAP5-3	cg23831386	0.0206299	0.0483179	0.0202986	1.36403
SCOC	cg04761746	0.006663	0.0200967	0.00988305	1.35926
MIR31HG	cg00632587	0.0156023	0.0376103	0.0163346	1.34732
LINC00222	cg11817818	0.0283	0.0750707	0.0347818	1.34469
BRPF3	cg13719287	0.00673513	0.0199688	0.00990868	1.33557
C1QTNF3	cg23051392	0.010369	0.0337664	0.0175742	1.33135
ALLC	cg19825600	0.0129712	0.0322436	0.014595	1.32048
AKR1C4	cg11894854	0.0288594	0.0597326	0.0234515	1.31647
TMC5	cg24144243	0.018257	0.0458299	0.0210835	1.3078
DDIAS	cg14597502	0.0161275	0.0419091	0.0197802	1.3034
PTP4A2	cg08757017	0.0216841	0.055265	0.0258343	1.29986
MIR320C1	cg02645550	0.0197963	0.0454378	0.0199613	1.28456
GPRC5B	cg09141413	0.0182943	0.0339217	0.0122133	1.27955
C5orf13	cg22562498	0.045175	0.103704	0.0458642	1.27615
NCOA2	cg25986804	0.00643975	0.0197609	0.0104591	1.27364
PTPRQ	cg15535380	0.0583531	0.147154	0.0699693	1.26915
ORAI1	cg02827278	0.0223128	0.0502896	0.0220776	1.2672
PRKG2	cg11283514	0.0204125	0.0545713	0.0269671	1.26668
DOPEY1	cg14756497	0.0119116	0.034391	0.0178228	1.26128
ARHGEF10	cg06463230	0.0107523	0.0277207	0.0134617	1.2605
XPOT	cg12609893	0.0202673	0.0442008	0.019057	1.25589
NR2C2	cg09438522	0.0517836	0.111571	0.0477212	1.25285
FAM110A	cg00622595	0.00780857	0.0209737	0.0106285	1.23866
TAGLN	cg16524733	0.0193552	0.0524186	0.026912	1.22858
SEMA6D	cg20611207	0.0138584	0.030299	0.0133864	1.22816
PIGY	cg18521726	0.0115944	0.0330752	0.017513	1.22656
JADE1	cg01986502	0.0235784	0.0529378	0.0239575	1.22548
TNNT2	cg02589576	0.0131996	0.0360298	0.0186344	1.22516
TREML1	cg15153887	0.0194729	0.0428493	0.0190902	1.22452
TNK2	cg23548201	0.015271	0.035767	0.0167848	1.2211
SRPK2	cg01150173	0.0222585	0.04812	0.0211966	1.22008
LDLRAD3	cg17684006	0.0347649	0.0722495	0.0307775	1.21792
KRTAP19-4	cg06515562	0.0191461	0.0413146	0.0182278	1.21619
CACNG4	cg16116425	0.0107591	0.025913	0.0124709	1.21514
ZNF532	cg26172016	0.0185623	0.0482014	0.0244027	1.21459
HTR6	cg04607131	0.00938999	0.0191833	0.00809491	1.20981
TMC5	cg21800306	0.00824979	0.0200715	0.00983944	1.20146
ADGRG1	cg10696060	0.0123412	0.0312491	0.0157396	1.20129
SEMA4D	cg00437441	0.00545835	0.0138744	0.00701843	1.19914
AIG1	cg26552913	0.0308883	0.06961	0.0323215	1.19802
PARVG	cg14942952	0.00527205	0.0161952	0.00911864	1.19789
OR2T4	cg10464163	0.0135199	0.0404069	0.0224555	1.19735
DLL3	cg20077879	0.00792689	0.0234822	0.0130311	1.19371
LOC101929680	cg15564949	0.0482595	0.104201	0.0469677	1.19106
PAFAH1B3	cg21810808	0.0112718	0.0265298	0.0128262	1.1896
TRAK1	cg08508763	0.00939651	0.0317345	0.0187853	1.18912
A2ML1	cg23546356	0.0273383	0.0735658	0.0389685	1.18628
RBPMS	cg26122129	0.00773506	0.0186163	0.00917486	1.18598
ANKRD53	cg16612112	0.0240844	0.0587784	0.0293565	1.18182
ZSCAN10	cg22520445	0.00483073	0.0099558	0.0043378	1.18149
TSPO	cg24710387	0.011346	0.0296393	0.0155436	1.1769
TREM2	cg02828883	0.0130357	0.0404489	0.0233197	1.17554
RFESD	cg22136351	0.0118376	0.0283493	0.0140717	1.1734
RAB32	cg01892997	0.0134131	0.0280508	0.0124758	1.17329
ADAM33	cg00548989	0.00902162	0.0215955	0.0107189	1.17306
GPR146	cg24920909	0.00398483	0.0117284	0.00660493	1.1724
OR9Q1	cg02666556	0.00993201	0.025468	0.0132538	1.17219
NDUFC1	cg04006143	0.0213944	0.0437367	0.0190816	1.17088
COQ6	cg16524108	0.0212378	0.0522646	0.0265165	1.1701
FILIP1L	cg23221889	0.0541838	0.117328	0.0540847	1.16751
TLE2	cg11672493	0.017859	0.0379082	0.0172058	1.16526
TEAD3	cg20595752	0.00921321	0.0231964	0.0120281	1.16255
RORC	cg10269078	0.00392491	0.00806799	0.003564	1.16248
ZNF790	cg04803153	0.0129472	0.0256892	0.010962	1.16238
ZNF438	cg23260901	0.00648454	0.0150885	0.00742387	1.15895
TPST2	cg20682816	0.01802	0.0334676	0.0133329	1.1586
LCE2B	cg25098401	0.00859374	0.0184345	0.00849625	1.15824
LPPR1	cg14253327	0.0114327	0.0233584	0.0102998	1.15786
TMEM220	cg11750736	0.0294315	0.0754853	0.0397879	1.15748
RUNX1T1	cg19007731	0.00335417	0.00608	0.0023591	1.15545
SPSB1	cg15039460	0.00416429	0.00975324	0.00484361	1.15388
KLK11	cg09702010	0.0116535	0.0253662	0.0118909	1.1532
CSF2	cg13103915	0.00677211	0.0173173	0.00917571	1.14925
SLC26A8	cg00770599	0.00497471	0.0105493	0.00485238	1.14884
LINC00397	cg06681689	0.0124779	0.0326079	0.0175221	1.14884
TBK1	cg16604658	0.00786872	0.0215944	0.0119751	1.14618
ARHGAP22	cg21586764	0.0345506	0.0852514	0.0443015	1.14445
OVCH2	cg25499650	0.0221387	0.0556772	0.0293083	1.14434
R3HDM1	cg11852007	0.0162688	0.0382911	0.019271	1.14277
MDC1	cg10925640	0.0161427	0.0615645	0.039866	1.13936
ABHD10	cg10672681	0.019437	0.0422413	0.0200898	1.13512
LCN6	cg13544075	0.01034	0.03091	0.018125	1.1349
IGDCC4	cg07617246	0.00453566	0.0145574	0.00883781	1.13396
CD27	cg22395761	0.0188648	0.049041	0.0266313	1.13311
CLPS	cg23264899	0.0426201	0.0866422	0.0388718	1.1325
CREB5	cg21581567	0.0409143	0.0919655	0.045165	1.13033
DYRK4	cg10559778	0.00935056	0.0229139	0.0120035	1.12995
MMAA	cg06788644	0.0232255	0.045434	0.019696	1.12756
LOC101927844	cg07642404	0.0187391	0.043548	0.0220054	1.1274
BPIFA2	cg05537333	0.00526718	0.0112329	0.00530069	1.12546
RPL24	cg00653460	0.0215472	0.0522181	0.0272692	1.12475
HSPA1L	cg17145983	0.0166027	0.034886	0.0162763	1.12331
DTNA	cg11890793	0.0357879	0.0795007	0.0389613	1.12195
MGC57346-CRHR1	cg02833950	0.03992	0.0849026	0.0402266	1.11823
GAS7	cg14257839	0.0233152	0.0448818	0.0192877	1.11816
AP2B1	cg08865496	0.0180088	0.0513603	0.0299677	1.11291
LOC285768	cg04186487	0.0134985	0.040854	0.0245918	1.11238
SGMS2	cg14616533	0.00670773	0.0161088	0.0084599	1.11125
TLE2	cg24004577	0.0160642	0.0317944	0.0141734	1.10984
BCHE	cg21995126	0.0731902	0.130155	0.0513931	1.10841
UBALD2	cg11278212	0.0282038	0.0550908	0.0242621	1.10819
DPEP1	cg18555348	0.0170254	0.0417726	0.0223315	1.10817
HSPB7	cg03260781	0.00543319	0.0126366	0.00650155	1.10795
PCDHGB6	cg13254082	0.0104914	0.0278536	0.0156844	1.10698
NARS	cg08648241	0.00755352	0.0195406	0.010838	1.10602
C12orf59	cg03077730	0.0194537	0.045339	0.0234196	1.10528
CCSER1	cg22722548	0.0321278	0.069325	0.0336595	1.1051
CNFN	cg17107617	0.00507496	0.0130816	0.00726112	1.10268
PSMB2	cg24109894	0.0215682	0.0504786	0.0262319	1.10211
CIZ1	cg14217552	0.0142813	0.0339283	0.0178269	1.10209
RPL36	cg23630452	0.0102269	0.0299716	0.0179606	1.09934
HLA-J	cg21723245	0.0152278	0.0468948	0.0288108	1.09914
SNRPN	cg19803984	0.00303948	0.00958976	0.00595951	1.09913
MXI1	cg15054954	0.0172457	0.0446987	0.0249772	1.09912
PCDH1	cg21840108	0.00685708	0.0190318	0.0110805	1.09875
C2orf63	cg25477606	0.0125872	0.0311152	0.0168747	1.09797
PHGDH	cg05958127	0.0190521	0.0517537	0.0297869	1.09785
KRT28	cg16048803	0.00902914	0.0218679	0.0117072	1.09665
IFT81	cg03698892	0.0140359	0.0363469	0.0203648	1.09557
PCGF3	cg08449090	0.0462476	0.0982156	0.0474465	1.09529
LRP4	cg23062006	0.0145879	0.0318032	0.0157222	1.09497
IFNL4	cg26680763	0.00857555	0.0192236	0.00972515	1.09489
PPFIA4	cg13884889	0.0053718	0.0132886	0.00723387	1.09441
FBLIM1	cg25719573	0.00891678	0.0279927	0.0174392	1.09385
FLJ25758	cg01993907	0.0330779	0.083733	0.0463689	1.09244
ELOVL3	cg00431050	0.00538487	0.0158234	0.00957271	1.09045
CDIPT	cg22191015	0.00927694	0.0239906	0.0135218	1.08814
TMCC1	cg19405504	0.0345906	0.077704	0.0396564	1.08717
KANK1	cg15828854	0.00729514	0.0225297	0.0140135	1.08713
MANBA	cg03749037	0.00716245	0.0148396	0.00706214	1.08709
FRS2	cg15736548	0.0283557	0.0706237	0.0388886	1.0869
KLF1	cg22894983	0.020755	0.0441415	0.0215292	1.08627
GSTO1	cg08262530	0.00533578	0.0112559	0.00545242	1.08578
OXT	cg13285174	0.00999245	0.0286432	0.0171814	1.08552
EYA2	cg07899984	0.013337	0.031096	0.01638	1.08419
CTSB	cg16687420	0.0134045	0.0289295	0.0143315	1.08327
KIAA1609	cg09259081	0.014522	0.0325442	0.016647	1.08261
ZNF784	cg24053609	0.0105818	0.0312962	0.0191346	1.08256
SYCP1	cg07832006	0.0430295	0.0867528	0.0404136	1.0819
LGALS8	cg09334514	0.00756609	0.0251755	0.016287	1.0812
XRCC3	cg19958417	0.015874	0.0335955	0.0163958	1.08086
TTLL6	cg06169270	0.00573038	0.0124509	0.00622002	1.08046
MEI1	cg23592953	0.0118108	0.0262678	0.0133982	1.07903
RGR	cg00415971	0.0145764	0.0276139	0.0121106	1.07653
ZMAT4	cg17635352	0.0158538	0.0325933	0.01555	1.07649
HOXA3	cg23403004	0.0200804	0.0444664	0.0226536	1.07647
CYTIP	cg03915055	0.0308798	0.071633	0.0378904	1.07555
RTKN	cg14481208	0.0167267	0.04569	0.0269357	1.07528
GID4	cg03727280	0.014263	0.0336969	0.018089	1.07435
STON1-GTF2A1L	cg07289618	0.0173658	0.0381631	0.0193708	1.07364
LOC101929771	cg13703134	0.00561066	0.0123731	0.00630603	1.07237
MAP2K3	cg13139135	0.00397802	0.00850848	0.00422498	1.0723
SLC39A7	cg17567838	0.00700027	0.0158105	0.00821936	1.07189
TMEM8B	cg15818306	0.00455394	0.0102279	0.00530093	1.07036
C16orf67	cg09713758	0.0182387	0.0527382	0.0322865	1.06854
KLHL3	cg18589597	0.0244948	0.0634839	0.0365586	1.06648
TGFBR3	cg00342358	0.0104277	0.0253816	0.0140321	1.06569
MECOM	cg10358466	0.00842914	0.0237118	0.0143547	1.06464
SLA2	cg23779478	0.00869069	0.019507	0.0101724	1.0633
SLC39A10	cg26970043	0.0229734	0.0457546	0.021438	1.06265
SEMA7A	cg20110364	0.0137858	0.0358955	0.020808	1.06256
PLAT	cg12765042	0.00964648	0.0210466	0.0107438	1.06108
TUBB	cg27505349	0.0183353	0.0424997	0.0227748	1.06102
FXYD4	cg24294544	0.0136962	0.0254561	0.0110866	1.06073
LOC101929563	cg22609575	0.0191013	0.0539278	0.0328362	1.06061
MYLK	cg10935889	0.00768417	0.0197614	0.0114036	1.05908
PIANP	cg03052567	0.0138064	0.0348655	0.0198848	1.05906
CTNNA2	cg13711653	0.0381711	0.0722212	0.032155	1.05894
CHRM2	cg07172149	0.0118787	0.0266073	0.0139272	1.05754
AADAT	cg09371608	0.00840291	0.0149958	0.00623441	1.0575
C19orf41	cg03095288	0.0524899	0.103347	0.0481194	1.05689
C1QA	cg00291765	0.0124816	0.025924	0.0127201	1.05678
KIAA1529	cg13713218	0.0167364	0.0554312	0.0366433	1.05598
MUC6	cg07407723	0.0144747	0.0269104	0.0117792	1.05574
FLJ45079	cg04837616	0.0065751	0.0161299	0.00905231	1.05551
DPP9	cg15404665	0.0250912	0.0849719	0.0567721	1.05476
MIR1470	cg14892570	0.00411233	0.00984298	0.0054336	1.05467
FGR	cg13595076	0.0176466	0.0329255	0.0144873	1.05464
KANSL1	cg17003784	0.0242154	0.0531944	0.0274961	1.05393
NSUN4	cg24483800	0.00711784	0.0185504	0.0108612	1.0526
LARGE	cg01741606	0.0269406	0.0639032	0.0351242	1.05234
RBFOX1	cg14874133	0.00366789	0.0065769	0.00276825	1.05085
GPR148	cg15196820	0.00581953	0.0134445	0.00725792	1.05057
FANCC	cg09394661	0.0423992	0.0852451	0.0407852	1.05052
SYT3	cg06732870	0.00771977	0.0221367	0.0137396	1.0493
RGS3	cg13066954	0.0248522	0.0454186	0.0196134	1.04859
RNFT2	cg03109701	0.0169	0.0324333	0.0148362	1.04699
GPER	cg06449934	0.0148528	0.0381163	0.0222376	1.04613
FOXI2	cg25043050	0.0233814	0.0528176	0.0281405	1.04605
EXOC3	cg05387362	0.0124111	0.0305544	0.0173535	1.04551
CNTN1	cg26359940	0.00989649	0.0266058	0.0159841	1.04537
FERMT1	cg07718903	0.0134563	0.025456	0.0114801	1.04527
S100B	cg07152925	0.0186558	0.039881	0.0203181	1.04464
CARD11	cg19014792	0.0143974	0.0395964	0.0241281	1.04438
SLC38A11	cg12301695	0.0127279	0.0401412	0.0262719	1.04345
ZNF841	cg05974498	0.00713161	0.0170468	0.00950636	1.043
NEDD9	cg14634313	0.0183562	0.0400137	0.0207909	1.04168
NPPB	cg17641943	0.0141207	0.0358434	0.0208592	1.04139
MYH8	cg10798382	0.0582255	0.118819	0.0581894	1.04132
MMP19	cg16936370	0.016552	0.0443245	0.0266766	1.04108
CCDC149	cg09490880	0.0184964	0.0394108	0.0200906	1.041
COL12A1	cg03503642	0.0150398	0.030962	0.0152976	1.04083
SCN1A	cg05281304	0.00612143	0.0205624	0.013879	1.04049
PRKCD	cg08170911	0.0034816	0.00728822	0.00366004	1.04005
SLC45A3	cg15826544	0.0186248	0.0506235	0.0307736	1.03981
RSPH3	cg26011786	0.0155968	0.0350523	0.0187117	1.03975
MGC57346-CRHR1	cg17509718	0.00415202	0.00940258	0.00505369	1.03896
C4orf23	cg21641512	0.0218097	0.0440743	0.0214473	1.03811
DAB1	cg22076476	0.0149681	0.0393027	0.0234439	1.03799
AGPAT3	cg23504415	0.00553193	0.011349	0.00560548	1.03774
GFY	cg06744472	0.00696467	0.0149485	0.00769949	1.03694
BTG4	cg09148270	0.00620249	0.0154474	0.00891724	1.03675
ELOVL5	cg09387914	0.0145761	0.0335526	0.0183123	1.03627
C10orf128	cg00142482	0.0193254	0.0467428	0.0264609	1.03615
BCL6	cg15232708	0.00825786	0.0178089	0.00922737	1.03508
TEAD1	cg08419476	0.0158542	0.0460479	0.0291768	1.03485
CHST4	cg20077275	0.0156746	0.0322171	0.0159906	1.03451
BCO2	cg08355483	0.0109776	0.0276139	0.0161175	1.03219
RANBP1	cg18631743	0.0173596	0.0327986	0.0149692	1.03138
SLC38A11	cg16376155	0.00477941	0.0128791	0.00785391	1.0313
CHL1-AS1	cg11091882	0.0188221	0.0444932	0.0248978	1.03106
TECRL	cg21482647	0.0500733	0.10909	0.0572405	1.03103
OR2AE1	cg20129838	0.016681	0.0339925	0.0168029	1.03027
MVB12A	cg25211050	0.0139189	0.0311727	0.0167521	1.02995
NKIRAS2	cg22361181	0.0038544	0.00896093	0.0049594	1.02967
TLR9	cg18452449	0.0103095	0.0266578	0.0158873	1.02902
FAM123A	cg00313750	0.0122578	0.030462	0.0176963	1.0287
LDLRAD4	cg26745882	0.0065704	0.0115992	0.0048982	1.02666
ANXA6	cg10610249	0.0101037	0.028019	0.0174525	1.02652
ATP6V1C1	cg14341424	0.0179535	0.0672875	0.04807	1.0263
BBOX1	cg08185591	0.0214548	0.0425486	0.0205823	1.02485
SLC4A5	cg20336730	0.0300315	0.0704388	0.0394547	1.02414
TRABD2B	cg06701732	0.0170399	0.0306638	0.0133188	1.0229
RASGRP4	cg18007970	0.00879378	0.0169426	0.00796976	1.02246
PNOC	cg10416846	0.0235734	0.0490997	0.0249688	1.02233
TBC1D23	cg16920250	0.0102548	0.0231814	0.0126475	1.02207
NEDD9	cg01700428	0.0156266	0.0306004	0.0146564	1.02166
FAM84A	cg22044566	0.0201432	0.0518942	0.0310783	1.02165
LTB4R	cg09274091	0.0114797	0.0271823	0.0153701	1.02163
OIT3	cg13817271	0.0129589	0.0244868	0.0112937	1.02073
MAPK12	cg04956306	0.0166848	0.0313418	0.0143668	1.02019
SLC25A1	cg22766963	0.010325	0.0232933	0.0127118	1.02018
C11orf94	cg04310460	0.00564412	0.0148204	0.00900459	1.01907
LYRM1	cg06126593	0.0119451	0.0240244	0.011855	1.01892
NCR1	cg11356156	0.0111343	0.0267684	0.0153597	1.01786
ASPA	cg18769729	0.0159735	0.0423459	0.0259365	1.01681
C2	cg27297326	0.0399836	0.085973	0.045231	1.01677
GOLSYN	cg13456086	0.0165349	0.0389143	0.0220204	1.01631
LY86	cg07910479	0.00924524	0.0184229	0.00903046	1.0163
ADAM33	cg22333888	0.00909193	0.0226273	0.0133191	1.01624
C7orf57	cg20674327	0.0430205	0.0825126	0.038862	1.01621
MOSPD3	cg21063500	0.0231808	0.0427897	0.0193046	1.01576
C6orf35	cg22491629	0.0134987	0.0324502	0.0186592	1.01567
ZBTB16	cg09360036	0.00504592	0.0115523	0.00640612	1.01565
BMP8B	cg06616202	0.00555613	0.0189431	0.0131878	1.0151
FSCB	cg01119259	0.0267772	0.0531188	0.0259511	1.01505
ST5	cg25831522	0.00582413	0.015993	0.0100181	1.01505
SORBS2	cg04348265	0.0122963	0.032467	0.0199137	1.01291
TIAF1	cg25743584	0.0212634	0.0406361	0.0191542	1.0114
PLEKHG5	cg04434328	0.00428094	0.0135383	0.00915315	1.01139
TMCO7	cg01650965	0.00941114	0.0217013	0.0121585	1.01083
LOC285033	cg04232816	0.0131991	0.0305457	0.0171654	1.01055
DICER1	cg24293739	0.00546009	0.0120702	0.00654638	1.00974
CPNE6	cg03523676	0.00494229	0.0147518	0.00971586	1.00964
SMARCA2	cg15067568	0.0586366	0.107847	0.0487569	1.00931
CLDN15	cg08636573	0.0213606	0.0573377	0.035679	1.00835
NUDT2	cg16532903	0.00731556	0.0148631	0.00749067	1.00759
DMKN	cg17112426	0.00436145	0.0115975	0.00718476	1.00714
FAM111B	cg21675569	0.0126145	0.0271697	0.0144549	1.00694
GIPR	cg14661225	0.0132005	0.0348767	0.0215561	1.00557
EPHA3	cg18055394	0.00715831	0.0168473	0.00963889	1.0052
TTYH2	cg23327200	0.00587515	0.0181217	0.0121897	1.00466
TCF7	cg08063911	0.00668534	0.0149207	0.00819762	1.00461
RB1CC1	cg02211317	0.0219722	0.0480332	0.0259567	1.00402
FSHR	cg19927457	0.0204679	0.0391937	0.0186573	1.00367
INCA1	cg09578319	0.0140005	0.0259147	0.0118749	1.00331
MIR548C	cg16098340	0.0142616	0.0302739	0.0159713	1.00257
SNRPB2	cg24899750	0.0107289	0.029024	0.018251	1.00241
APOC3	cg20957428	0.010209	0.0251459	0.014907	1.00201
MICAL3	cg00040575	0.00463984	0.0111148	0.00646322	1.00182
ANKRD18B	cg00054209	0.0104593	0.0230182	0.0125425	1.00131
FAM104A	cg25559913	0.0106234	0.0294499	0.0188067	1.00105
DGKQ	cg23634348	0.00823298	0.0159945	0.00775708	1.00057
SH3BP4	cg09943385	0.0107604	0.0251386	0.0143845	0.999557
SUPT3H	cg01946401	0.0331866	0.080631	0.0474714	0.99943
C14orf135	cg08082389	0.0117931	0.0227379	0.0109519	0.999351
APIP	cg21916100	0.0144037	0.0495844	0.035206	0.999281
RAI1	cg15928524	0.0147187	0.030008	0.0153149	0.998328
PHKG1	cg21940640	0.0094794	0.0212664	0.0118198	0.997224
ZNF540	cg20700792	0.00743397	0.0217298	0.0143529	0.996023
PHF1	cg03157610	0.0132098	0.0299864	0.0168506	0.99561
PEF1	cg20910528	0.00568524	0.0176675	0.0120382	0.995353
LIMCH1	cg02578871	0.0167795	0.0310047	0.0142969	0.994987
C6orf146	cg11744524	0.0146151	0.0370853	0.0225934	0.994548
ZNF746	cg02401978	0.012856	0.0312677	0.0185141	0.994469
DKFZp779M0652	cg05923914	0.00491869	0.010083	0.00519366	0.994355
LSM4	cg06004060	0.0195847	0.0458253	0.0263999	0.993967
GATAD2A	cg12488919	0.0102868	0.0238555	0.0136561	0.993606
SCNN1A	cg09680149	0.0184786	0.04273	0.0244088	0.993549
C3orf1	cg00261569	0.0167848	0.0300828	0.0133862	0.993415
ANO8	cg03665970	0.0155282	0.0308684	0.0154498	0.992906
CRABP1	cg02260363	0.0110644	0.0254684	0.0145106	0.992656
YWHAG	cg23214628	0.0312217	0.0551328	0.0240967	0.992295
ALDH1L2	cg20589117	0.00472852	0.0130147	0.00835362	0.991921
ACER3	cg02208432	0.0110988	0.0241012	0.0131096	0.991826
PCDHA11	cg19239201	0.0319522	0.0754831	0.043897	0.99166
PPP1CA	cg01789162	0.00965393	0.0214474	0.011895	0.991462
SNORD116-24	cg09299132	0.00730456	0.0172489	0.0100362	0.990841
CPLX2	cg15301006	0.018911	0.0500686	0.0314584	0.99044
DAPL1	cg02251393	0.014597	0.0306254	0.0161937	0.989791
NDUFS2	cg07580762	0.00975682	0.0169015	0.00721989	0.989585
OPALIN	cg26268085	0.0228008	0.0443094	0.0217369	0.989496
MFAP2	cg14657514	0.00725514	0.0153762	0.00821358	0.988733
CCNY	cg23460832	0.0145775	0.0342187	0.0198701	0.988482
SLC16A3	cg10208942	0.00250263	0.0052527	0.00278325	0.988081
GRB2	cg17632777	0.0145273	0.0327381	0.0184359	0.987787
S100Z	cg05199418	0.00528596	0.0143434	0.00916982	0.987749
UNKL	cg14850784	0.0175697	0.0434776	0.0262298	0.987728
DFNA5	cg20764575	0.0184511	0.0406693	0.0224973	0.987591
UBB	cg00883384	0.0143469	0.0341815	0.020084	0.98758
GABRG2	cg04550524	0.0101943	0.0228501	0.0128175	0.987385
RPH3AL	cg25255204	0.00883939	0.0281812	0.0195917	0.987245
C6orf227	cg00536532	0.00708127	0.0149458	0.00796631	0.98723
SERTAD4	cg13884907	0.0126653	0.0263724	0.0138849	0.987194
MTHFD2P1	cg21254120	0.0201817	0.0415384	0.0216459	0.98664
HAMP	cg02131995	0.00268961	0.00633151	0.00369301	0.986159
PGAP1	cg00734053	0.0171158	0.0437352	0.0270172	0.985277
IRF8	cg18651546	0.0172261	0.0480045	0.0312403	0.985214
GP1BA	cg10763547	0.0127291	0.0264824	0.0139683	0.984605
PCSK7	cg00975249	0.00423387	0.00842536	0.00425912	0.984122
KCNAB2	cg11740026	0.0130601	0.0318721	0.0191238	0.983695
PARP11	cg03755508	0.0468338	0.0908524	0.0447657	0.983311
C9orf66	cg04498816	0.0156168	0.0347008	0.019411	0.983149
TLR5	cg15448366	0.00416831	0.0109814	0.00693755	0.982064
STAT3	cg06270615	0.00518437	0.0137078	0.0086815	0.98179
TUBB	cg08680415	0.0236456	0.0430609	0.0197812	0.981507
PSMF1	cg13791092	0.00762432	0.0227208	0.0153814	0.981478
OR5B2	cg22015585	0.0497979	0.0990263	0.0501796	0.981043
LPIN2	cg14443640	0.0110903	0.0343055	0.023666	0.980954
DES	cg13227481	0.00811295	0.0228228	0.0150078	0.980147
MAP3K14	cg00146864	0.00399092	0.00823851	0.00433552	0.979718
ZBTB20	cg03779374	0.0143543	0.0414319	0.0276551	0.979115
SLC24A6	cg00302340	0.0139505	0.0280058	0.0143557	0.979071
EMID1	cg02152034	0.0140943	0.0347229	0.0210776	0.978697
LOC441897	cg16966139	0.0122227	0.026407	0.0145051	0.977888
LAMP1	cg20882571	0.0170418	0.032913	0.016232	0.977769
EDAR	cg01124420	0.00691385	0.0153628	0.00864711	0.977079
ST3GAL6	cg13377633	0.0244287	0.0590118	0.0354232	0.976284
PCDHGA3	cg24828065	0.0340296	0.0874246	0.0547672	0.974944
C16orf73	cg27105890	0.008318	0.0178461	0.00977368	0.974868
CECR2	cg16845108	0.0283768	0.0555836	0.0279104	0.974791
KCTD4	cg08872252	0.0199738	0.04678	0.0275046	0.97461
TRAK2	cg15971559	0.0246634	0.0767569	0.053457	0.974491
NMUR1	cg03164561	0.0132027	0.0257628	0.0128979	0.973813
ZNF597	cg09596866	0.0180604	0.0373155	0.0197813	0.9734
REEP5	cg10291279	0.00581929	0.012172	0.00652715	0.973281
PIP5KL1	cg04959285	0.00721005	0.0156127	0.00863634	0.972945
CCK	cg21681168	0.0193451	0.0396366	0.0208712	0.972224
EDAR	cg11306744	0.0129214	0.0251442	0.0125791	0.971676
MOBKL2C	cg03345668	0.00683386	0.0138928	0.00726508	0.97163
SOCS7	cg26283343	0.00315007	0.0106346	0.0077033	0.971606
FAM228B	cg20322447	0.00477497	0.011069	0.00648024	0.971262
MIR7-3HG	cg00329803	0.0411546	0.0959785	0.0564552	0.971103
LOC102723330	cg23691588	0.00467818	0.00943757	0.00490199	0.97091
RPL23AP64	cg01675512	0.0140827	0.0265905	0.0128901	0.970342
PKIG	cg00622242	0.0165726	0.029295	0.0131161	0.969982
WDR38	cg10392895	0.00358809	0.00709741	0.00362227	0.968819
TAGAP	cg16180082	0.0244109	0.0446764	0.0209252	0.968476
C22orf25	cg00390484	0.0119136	0.0326524	0.0214151	0.968416
DAPK1	cg02058168	0.0161566	0.0451829	0.0299883	0.967923
CRISPLD2	cg03296797	0.00692853	0.0176332	0.0110623	0.96767
LPCAT1	cg20233130	0.0177449	0.0386739	0.0216305	0.967568
FRMD1	cg01951188	0.0147825	0.0360471	0.0219801	0.967446
GOLGA4	cg04961265	0.00865303	0.021459	0.0132412	0.967129
NPHS1	cg14327228	0.00891292	0.0191047	0.0105421	0.966771
ZNF165	cg00185909	0.0142154	0.0276204	0.0138671	0.966684
PPP2R2B	cg01987925	0.0147427	0.0339417	0.0198752	0.965976
ENO1	cg20536660	0.0121728	0.0338597	0.0224511	0.965961
PRKACB	cg07474678	0.0185808	0.037728	0.019827	0.965715
ROS1	cg24267752	0.0268471	0.0525758	0.0266462	0.965566
BIRC8	cg19995259	0.013271	0.0290866	0.0164084	0.963869
MMP23A	cg08231710	0.0187773	0.0354595	0.0173084	0.963822
TCTE1	cg09347824	0.00869399	0.0184738	0.0101478	0.963736
AVP	cg16536918	0.00990459	0.0269585	0.0177146	0.962703
ZSCAN22	cg18393172	0.00725575	0.0133177	0.00629886	0.962387
SDSL	cg16303241	0.0173951	0.0301725	0.0132838	0.96188
F13A1	cg21594557	0.0138668	0.0248732	0.0114427	0.961872
BMPR1B	cg09771641	0.0133347	0.0233166	0.0103837	0.96131
EPS8L1	cg05738030	0.00399001	0.0105298	0.00680455	0.961084
SLC8A1	cg03604075	0.0136953	0.0322328	0.0192944	0.960771
NME4	cg16018533	0.00738288	0.0149634	0.00789066	0.960694
MYO7B	cg22529396	0.00434977	0.0101572	0.00605302	0.959424
IMP3	cg26746664	0.0165918	0.0358865	0.0201244	0.958769
GMPR	cg06476681	0.00979465	0.0242743	0.0151042	0.958653
CCDC114	cg02744588	0.0245239	0.0512181	0.0278475	0.958583
C5AR2	cg22422911	0.00695164	0.0146496	0.00803219	0.95839
FRYL	cg10109327	0.018276	0.0390116	0.0216521	0.95767
PCDHB2	cg11182018	0.00929851	0.0202517	0.0114426	0.95723
RACGAP1	cg05088463	0.0180426	0.0350302	0.0177477	0.957171
APBA2	cg03115989	0.0122211	0.0235768	0.0118683	0.956809
CEMIP	cg15857288	0.00660312	0.0119178	0.0055556	0.956639
GBE1	cg11625933	0.0143539	0.0321766	0.0186331	0.956504
CCDC69	cg17753843	0.0119423	0.0301458	0.0190344	0.95635
OR5T1	cg01464104	0.0252827	0.048297	0.0240669	0.956267
UPP1	cg10213875	0.0208322	0.0564938	0.0373036	0.955981
LOC101929413	cg15075483	0.0103686	0.0278617	0.0182986	0.95598
MRPL23	cg09884480	0.0108316	0.0241042	0.0138904	0.955527
RAB7A	cg13404532	0.0120367	0.0229603	0.0114343	0.955333
TMEM105	cg23514211	0.00933292	0.0215224	0.0127617	0.955158
SLC2A3	cg02511315	0.0249333	0.0573712	0.0339896	0.954345
CEACAM21	cg04946843	0.0307735	0.0632645	0.0340557	0.954054
CFAP44	cg20032280	0.00762139	0.0199146	0.0128889	0.95378
SYNGR3	cg26470314	0.0112776	0.0256327	0.0150514	0.953737
C3orf14	cg15423991	0.0179447	0.0455308	0.0289882	0.951634
PTX4	cg25921756	0.00855303	0.0223445	0.0144994	0.951172
CDH22	cg07501939	0.00538545	0.0152983	0.0104261	0.950775
CCNH	cg27584762	0.0031008	0.0104432	0.00773025	0.949831
LCE2A	cg08166767	0.0371618	0.0684728	0.0329735	0.94958
KIAA0319L	cg16015113	0.0177573	0.0337456	0.01684	0.949431
BAIAP3	cg12708340	0.00764242	0.0191575	0.0121298	0.949324
GON4L	cg00504075	0.0554237	0.111996	0.0595955	0.949263
TNXB	cg03543593	0.0212576	0.0591537	0.0399304	0.949054
GRIK4	cg27438880	0.00711384	0.027797	0.0217956	0.948958
TEAD4	cg24713780	0.0192231	0.0344343	0.0160319	0.948812
UBAP1	cg21231853	0.0203166	0.0388327	0.0195276	0.948202
SEMA4B	cg20246851	0.0182274	0.0388042	0.0217111	0.947755
SLC44A3	cg20817062	0.0121859	0.0237256	0.0121822	0.947251
ZBTB32	cg08539991	0.00977286	0.0213931	0.0122688	0.94714
RTDR1	cg14458815	0.0137739	0.0319738	0.0192186	0.946993
VAT1L	cg15604403	0.0132461	0.0303802	0.0180986	0.94671
MYO1C	cg12741184	0.0146283	0.0355677	0.0221182	0.946707
HPCAL4	cg00974095	0.0349965	0.0672713	0.0340958	0.946592
ZACN	cg04568564	0.0194777	0.0497807	0.0320174	0.946453
GPX4	cg10732871	0.0151404	0.0271106	0.0126524	0.946077
NCAPD2	cg10383428	0.0168014	0.0316431	0.0156967	0.945529
ATXN1	cg26393261	0.0256593	0.0584087	0.0346418	0.945371
SIAH1	cg08088511	0.0148874	0.0336807	0.0198801	0.945332
MAL2	cg14221550	0.0299349	0.0661008	0.0382681	0.945065
ZBTB12	cg24508713	0.0132398	0.0271733	0.0147452	0.944952
DMKN	cg00302312	0.00705945	0.0183205	0.0119172	0.944945
PPP1R13L	cg18766873	0.00403983	0.00840665	0.00462148	0.944895
NOL4	cg10041241	0.00942909	0.0245655	0.0160213	0.944769
LPHN2	cg25974355	0.0213618	0.0479659	0.0281696	0.944427
HBZ	cg01839639	0.00570055	0.0125654	0.00727235	0.943961
POU2F1	cg05790989	0.0117141	0.0264703	0.0156332	0.9439
GAPDHS	cg15729137	0.0165416	0.0533311	0.0389772	0.943874
C1orf65	cg26603179	0.00864959	0.0294565	0.022051	0.943582
LOC100130015	cg02434554	0.00369483	0.0112976	0.00805863	0.943428
HOXC11	cg03762366	0.025869	0.0523498	0.0280784	0.9431
LMTK3	cg01354479	0.0165326	0.0460234	0.0312955	0.942336
LSP1	cg08687540	0.00789952	0.0205131	0.0133895	0.942045
XRCC6	cg19437136	0.0142247	0.0358686	0.0229876	0.941547
TBXAS1	cg01584377	0.0109144	0.0309882	0.0213389	0.940713
OR3A2	cg06841902	0.0131292	0.0332822	0.0214383	0.940047
DCPS	cg17631150	0.0118712	0.0307168	0.020062	0.939374
SYNPR	cg13361490	0.0101273	0.0251416	0.0159853	0.939262
PAQR6	cg09604463	0.0146511	0.0285147	0.0147623	0.939122
ETNPPL	cg00351892	0.00744905	0.0248276	0.0185067	0.939039
ZNF718	cg26581669	0.0233747	0.0507723	0.0291799	0.93892
ELF1	cg24467989	0.0153762	0.0301761	0.0157657	0.938743
RNF222	cg10218000	0.0106602	0.0236329	0.0138236	0.938446
SPC25	cg00355755	0.0246418	0.0562243	0.0336554	0.938409
HSPA12B	cg21700511	0.0108257	0.0210899	0.0109385	0.938354
TJP3	cg19549729	0.0212118	0.0409636	0.0210627	0.937765
UHRF1	cg01369725	0.00434498	0.00881511	0.00476691	0.93774
CUL4A	cg10012867	0.0119636	0.021406	0.0100741	0.937292
CLEC12B	cg09565688	0.00626554	0.0139954	0.00824839	0.937141
GMPPA	cg03267697	0.00744513	0.0150841	0.0081515	0.937125
C20orf111	cg13681142	0.0110142	0.0262245	0.0162314	0.937091
SRC	cg14331199	0.00347426	0.00698517	0.00374738	0.936896
HRH4	cg08043097	0.0296834	0.0614054	0.0338661	0.936687
NMNAT1	cg15156391	0.0232611	0.0453522	0.0235858	0.936627
STX1B	cg05787209	0.00817629	0.01613	0.00849707	0.936054
C3orf74	cg06158985	0.0100045	0.0201518	0.0108409	0.936021
THBS2	cg05969567	0.0184582	0.0394067	0.022384	0.935866
WDR74	cg14347516	0.0151569	0.0329156	0.0189903	0.935145
BAT3	cg13770361	0.0130275	0.0304404	0.0186267	0.934839
SGMS1	cg21852208	0.0274172	0.0588131	0.0336064	0.934225
SCARA3	cg13351161	0.00331945	0.011004	0.00823452	0.933213
ZNF592	cg18231690	0.0241928	0.0441797	0.0214205	0.933073
C8orf88	cg20819878	0.0106036	0.0202183	0.010309	0.932651
LOC339539	cg09941597	0.0132334	0.026672	0.0144105	0.93255
BMP10	cg10976975	0.0146787	0.0314908	0.0180313	0.932384
TRIM26	cg03782662	0.0250564	0.0434705	0.0197546	0.932138
LAIR2	cg19547155	0.0291726	0.0666026	0.0401556	0.932125
FRMD6	cg22773376	0.0135493	0.0303815	0.0180664	0.931683
LOC100129697	cg16686594	0.00644904	0.0191248	0.0136096	0.93138
LYN	cg05973028	0.0200642	0.0387337	0.0200469	0.931295
GRPEL1	cg19408118	0.0128	0.0265604	0.0147804	0.930991
PPT2	cg20328456	0.0203106	0.0352613	0.0160643	0.930684
RG9MTD1	cg03584693	0.028856	0.0513475	0.0241672	0.930663
PSTPIP2	cg20468868	0.0149656	0.0443457	0.0315866	0.930146
KIF24	cg14490447	0.0152258	0.0256968	0.0112593	0.929978
STAT1	cg22833204	0.0102912	0.023943	0.0146797	0.929977
MIER2	cg08617160	0.0113498	0.0320256	0.0222343	0.929905
CTDSP2	cg23105471	0.0169796	0.0337303	0.0180185	0.929642
SEMA3C	cg09225287	0.0179698	0.0361006	0.0195038	0.929603
HOXC4	cg00567703	0.0134348	0.0310328	0.0189331	0.929485
PLCE1-AS1	cg15160630	0.00772745	0.017204	0.0102011	0.928971
KIF12	cg08666741	0.00971456	0.0197159	0.0107699	0.928635
RNMT	cg01277202	0.0131124	0.0261585	0.0140604	0.927854
GOLSYN	cg07703654	0.0128804	0.0364033	0.0253632	0.927444
TEAD1	cg21709793	0.0267351	0.0427867	0.0173105	0.927276
POLR2C	cg04976151	0.00941987	0.0201035	0.0115219	0.927242
H19	cg17769238	0.00771054	0.0153238	0.00821289	0.926988
JUP	cg17691598	0.00719618	0.0148606	0.0082692	0.926862
FARP2	cg09639679	0.0161978	0.0430461	0.0289699	0.926766
FBXO34	cg14053764	0.0226888	0.0429802	0.0219003	0.926535
MPDU1	cg13546736	0.0170695	0.0326348	0.0167997	0.926519
ALDH1A2	cg22903883	0.0108006	0.0287331	0.0193609	0.926224
PPFIBP2	cg16964082	0.00793179	0.021929	0.0151311	0.925062
AHCTF1	cg07507951	0.0176518	0.0447257	0.0292694	0.924991
S100A12	cg05454027	0.0233557	0.0413599	0.0194679	0.92482
TNPO2	cg06347044	0.0116597	0.02321	0.0124926	0.92457
ADCK5	cg04548483	0.00634851	0.0151233	0.0095002	0.923641
PHLDB3	cg17337072	0.018341	0.0419837	0.0256047	0.923374
PHACTR1	cg06874640	0.0174622	0.0413836	0.0259127	0.923154
SSX2IP	cg18617728	0.0517569	0.0834004	0.0342928	0.922747
CTB-178M22.2	cg24444035	0.0188198	0.0668523	0.0520736	0.922396
TMEM14B	cg08662002	0.0511915	0.0840421	0.0356291	0.922015
OTOP3	cg10338787	0.0131435	0.0329957	0.0215489	0.921261
RGL1	cg24706980	0.0376922	0.0704295	0.0355365	0.921229
BANP	cg03767934	0.0107919	0.0185821	0.00845786	0.921052
CILP2	cg07002447	0.00915082	0.0215521	0.0134655	0.920969
NSMCE1	cg24052613	0.0118059	0.0274524	0.017003	0.92022
LINC00354	cg17291325	0.0197658	0.0496452	0.0324763	0.920039
TTLL4	cg01717376	0.0124315	0.0299601	0.0190653	0.919395
LPAR5	cg17874802	0.00833746	0.0145617	0.00677316	0.918949
ATP6V1E2	cg05168133	0.00666558	0.0176578	0.0119618	0.918946
NCOA2	cg20282780	0.0386152	0.0743527	0.0388898	0.918942
MAPK8IP2	cg10341513	0.0123631	0.028793	0.0178809	0.918855
CAMTA2	cg19427746	0.0224881	0.0579095	0.0385551	0.918722
EPHB1	cg05129878	0.00982966	0.0235338	0.0149166	0.918717
MIR449B	cg01988325	0.0180795	0.048025	0.0326043	0.918453
SSB	cg23497644	0.0241753	0.0432026	0.0207212	0.91825
HSPBP1	cg01858556	0.0126785	0.0339022	0.0231228	0.917868
DCDC2	cg16427109	0.0313171	0.0667864	0.0386488	0.917735
CHP	cg26299148	0.0201462	0.0399694	0.021613	0.917185
DHRS4	cg18981338	0.00591156	0.0161366	0.0111504	0.917011
COL9A3	cg15505615	0.0075151	0.0165875	0.00989416	0.916947
ZNF331	cg20646939	0.00479008	0.00864068	0.00419996	0.916817
DNASE1L2	cg18514720	0.0107639	0.022508	0.0128106	0.916752
SYBU	cg08076877	0.0101957	0.0208362	0.0116145	0.916147
STK36	cg11797283	0.0229068	0.0439465	0.0229745	0.915787
GORASP2	cg15617548	0.0296816	0.0553658	0.0280648	0.915174
S100Z	cg23745288	0.0112855	0.0294866	0.0198974	0.914745
SLC38A1	cg23031196	0.0143603	0.0321941	0.0194977	0.914661
LHFPL2	cg04357965	0.0220607	0.0508773	0.0315103	0.914515
NTSR2	cg11855727	0.00970172	0.0210342	0.0123925	0.914457
ENDOD1	cg25433915	0.0198723	0.0387304	0.0206239	0.914385
DKK4	cg01762581	0.0166817	0.0534351	0.040209	0.914059
DLD	cg08399831	0.0081862	0.014033	0.00639734	0.913935
MTF1	cg19823280	0.0202403	0.0385183	0.020014	0.91326
PIPOX	cg23047236	0.00987146	0.0207885	0.0119557	0.913127
RXFP4	cg08403419	0.0073447	0.0218016	0.0158338	0.913039
COA6	cg11155604	0.029883	0.0492023	0.021178	0.912236
SCNN1B	cg25440020	0.0154435	0.0299266	0.0158806	0.911997
HSPA2	cg26421140	0.00523502	0.0181194	0.0141353	0.911507
MAPK10	cg02898821	0.00908418	0.017081	0.00877372	0.911453
CRY2	cg15812322	0.00603405	0.0201372	0.0154741	0.911405
PIGU	cg05054831	0.0215262	0.0397337	0.0199802	0.911276
CDK2AP2	cg26026771	0.0112211	0.0312203	0.0219464	0.911272
FAM107B	cg18124377	0.00721353	0.013172	0.00653938	0.911171
SYT2	cg05715649	0.0238116	0.048474	0.0270671	0.911155
TMPRSS11F	cg04104541	0.0359576	0.0817894	0.0503047	0.911082
RGS3	cg17066494	0.0249704	0.0520947	0.0297744	0.910995
FURIN	cg05466844	0.0070553	0.0152744	0.00902249	0.910956
IL1A	cg04859800	0.00712024	0.0215595	0.0158536	0.910785
RNPEPL1	cg07119001	0.0046629	0.00892707	0.00468435	0.910303
OSR1	cg06279113	0.0117156	0.0218986	0.0111882	0.910152
C6orf168	cg00210210	0.00921547	0.0179854	0.00963668	0.910058
FLT3LG	cg16891376	0.0044577	0.00894468	0.00493062	0.910023
SIGLEC5	cg27347523	0.0525326	0.11627	0.0700906	0.909356
RBL2	cg00000029	0.0185887	0.0375431	0.0208487	0.909144
DTWD1	cg07195119	0.0107877	0.0221458	0.0124949	0.909017
C1orf65	cg22372182	0.0210751	0.0539891	0.0362088	0.909008
NCOR2	cg01936957	0.00364471	0.00879289	0.00566415	0.908905
BCL7C	cg22377963	0.00583084	0.0113184	0.00604192	0.908245
KCNMB1	cg22646937	0.0057993	0.0121154	0.0069563	0.90797
FGF8	cg22239593	0.00322315	0.00650967	0.0036202	0.907829
SERTAD3	cg26994859	0.0157698	0.0286737	0.014214	0.907822
EMC4	cg17618596	0.0312869	0.0750227	0.0482201	0.907006
TBX10	cg22385463	0.00711814	0.016346	0.0101827	0.906222
ARHGEF10	cg27564715	0.0135869	0.0259318	0.0136304	0.905686
C18orf1	cg01041239	0.0122161	0.0224977	0.0113529	0.905639
LTA	cg01157951	0.00935342	0.0201816	0.0119622	0.905201
FAM193B	cg19658046	0.00687385	0.0158284	0.00989419	0.90503
SENP2	cg07540960	0.0102847	0.0180934	0.00862949	0.904891
RASL10A	cg08773625	0.0139322	0.0280552	0.0156078	0.904864
ZBTB47	cg04634182	0.0333261	0.0653099	0.0353708	0.904244
ZNF80	cg22770756	0.0142815	0.0299812	0.017382	0.903218
F7	cg20983338	0.0127247	0.0263753	0.0151172	0.902982
ZNF488	cg12450316	0.00733355	0.0184245	0.0122876	0.902614
RAB37	cg02834747	0.018172	0.0406848	0.0249428	0.902573
IPO8	cg17259790	0.00726371	0.0171824	0.0109908	0.902451
ALS2CR11	cg15780361	0.0172461	0.0593509	0.0466587	0.902402
RGL4	cg21444731	0.0134688	0.0294118	0.0176697	0.902283
UROC1	cg05620036	0.00659974	0.0153942	0.00974744	0.902237
PITPNM2	cg22594773	0.0169899	0.032524	0.0172223	0.901975
EP400	cg08497913	0.0128133	0.0272475	0.0160113	0.901502
TP53BP2	cg13094652	0.0118658	0.0232446	0.0126224	0.901475
MORC2-AS1	cg02256650	0.023234	0.0513446	0.0311935	0.901167
CHST15	cg24069444	0.010732	0.0270508	0.0181172	0.900737
SLC8B1	cg25740883	0.0109904	0.0296423	0.0207076	0.900726
TBX15	cg11391335	0.0118611	0.0248246	0.0143931	0.900674
ZNF44	cg26560367	0.00513002	0.0168222	0.0129834	0.900549
PLAC8L1	cg01904727	0.0439733	0.0973887	0.0593189	0.90048
UCK1	cg14352658	0.00826422	0.016182	0.00880061	0.89969
ATP2C1	cg24097258	0.0246623	0.0468635	0.0246841	0.899415
SYCN	cg17574739	0.00878036	0.0215428	0.0141904	0.899374
STON1-GTF2A1L	cg19217788	0.00771992	0.0160901	0.00931026	0.899032
COL8A2	cg00358200	0.0104746	0.0209827	0.0116913	0.898794
PHF7	cg10281728	0.00492998	0.00868871	0.0041851	0.898122
NDUFS2	cg01643203	0.00916696	0.0220829	0.0143832	0.897985
LINC00368	cg15987695	0.0152679	0.0263781	0.0123783	0.897551
DIRAS1	cg13363072	0.00451407	0.0101328	0.00626054	0.897477
SGK1	cg09404376	0.0120629	0.0189078	0.00762741	0.897409
NFYC	cg20711480	0.00819164	0.018329	0.0112964	0.897402
PRR4	cg25106783	0.0310673	0.0657947	0.0386999	0.897352
TSPAN12	cg17520932	0.0168889	0.0320258	0.0168731	0.897105
RSPO2	cg12922129	0.0318923	0.0867181	0.0611832	0.896092
FOXD2	cg15868302	0.00894943	0.0171074	0.00910428	0.896058
SFMBT1	cg26850469	0.0200802	0.039624	0.0218109	0.896056
LAT2	cg03375002	0.0231251	0.045852	0.0253651	0.89599
NTSR2	cg19584871	0.00478141	0.0129995	0.00917367	0.895835
GAB4	cg19091146	0.00952638	0.0175655	0.00897446	0.895777
HYAL2	cg26460678	0.0111807	0.024019	0.014334	0.895657
CST5	cg16365427	0.0229454	0.040603	0.0197157	0.895611
MC2R	cg00335286	0.013373	0.028413	0.0167934	0.895593
ERICH6-AS1	cg09281528	0.0131141	0.0264905	0.0149418	0.895232
PDE5A	cg10171988	0.0127775	0.0344334	0.0241951	0.89505
LRRN4	cg12453539	0.00786443	0.0182701	0.0116368	0.894206
ARHGEF19	cg05764238	0.00971457	0.0160672	0.00710424	0.8942
PCDHB12	cg17007628	0.0174788	0.0431422	0.0287361	0.893075
TRPC6	cg07931431	0.0167342	0.0494744	0.0366868	0.892422
SPATA16	cg26147262	0.0494785	0.102766	0.0598264	0.890699
TTLL10	cg14709479	0.0168647	0.0664066	0.0556383	0.890428
KCNE1	cg01183122	0.00821894	0.0195952	0.0127779	0.890308
MTMR11	cg26645700	0.00606936	0.0182186	0.0136481	0.890179
TMEM126B	cg21787323	0.0154545	0.0438396	0.0318887	0.890133
CPZ	cg04003903	0.00348372	0.0111275	0.0085913	0.889714
PLXNA4	cg24725079	0.00728541	0.0171986	0.0111447	0.889501
KCNA3	cg07903677	0.00572194	0.0142548	0.00959736	0.889089
NRXN2	cg03998212	0.00351979	0.00563576	0.00238054	0.88886
C15orf27	cg25474649	0.0124786	0.0363423	0.0268625	0.888364
PEAK1	cg10192449	0.00807134	0.0163736	0.0093467	0.888251
CYB5D2	cg19105961	0.0122097	0.0233462	0.0125489	0.887451
FXR1	cg16982824	0.0156924	0.0301361	0.0162759	0.887431
SMPDL3A	cg23846344	0.0363392	0.0714143	0.0395265	0.887383
CRISP2	cg12440062	0.0207495	0.0478532	0.0305436	0.887377
CLIP4	cg05075112	0.0220235	0.0381974	0.0182271	0.887354
PHLDB3	cg15664905	0.00896758	0.0215477	0.0141782	0.887289
KLRG1	cg00443307	0.0205357	0.0336002	0.0147292	0.886978
MYT1L	cg20247911	0.00692134	0.0260771	0.0216001	0.886835
NECAP2	cg13864749	0.0172129	0.0314256	0.0160318	0.886531
TAOK3	cg10833215	0.0160174	0.03169	0.0176807	0.886426
MYOM2	cg12284098	0.0197808	0.0388758	0.0215478	0.886173
BTBD7	cg09259753	0.00775909	0.031935	0.0272821	0.886145
DIRAS1	cg11861731	0.0262857	0.0459394	0.022183	0.885979
GNAS	cg00822539	0.0161547	0.0301341	0.0157859	0.88556
CLEC2D	cg15060330	0.053081	0.0972818	0.0499174	0.885477
KIAA1644	cg11099027	0.00521615	0.00892874	0.00419293	0.885441
SPATA6L	cg14021777	0.0298547	0.0665541	0.0414611	0.885154
LDLRAD3	cg15208139	0.0151569	0.0300701	0.0168515	0.884974
HS3ST3A1	cg00203913	0.0128343	0.0361679	0.0263696	0.884868
SPHKAP	cg00423153	0.0201978	0.04136	0.0239191	0.884737
XAF1	cg14321269	0.0188904	0.0423017	0.0264655	0.884594
TSKU	cg07875873	0.00824368	0.0191301	0.0123106	0.884306
SEMA4D	cg13800130	0.00354166	0.0088108	0.00595851	0.884304
CBFA2T3	cg09910271	0.00713596	0.0167582	0.0108898	0.883605
LOXL4	cg04027111	0.00419716	0.00840701	0.00476661	0.883197
PPP2R5A	cg11333117	0.0163531	0.0293855	0.0147568	0.883146
ZNF721	cg26262152	0.00429054	0.0102388	0.0067365	0.882984
LOC152225	cg15666147	0.0107467	0.0236225	0.0145848	0.882817
KCNQ3	cg20204316	0.0117455	0.0284011	0.0188669	0.882793
SLC35E4	cg22146903	0.00688639	0.0165144	0.0109063	0.882792
NDRG3	cg11861654	0.0139389	0.0255689	0.0131773	0.882583
NPEPL1	cg01371631	0.00786013	0.0163325	0.00959961	0.882575
DLGAP1	cg16390346	0.0296975	0.0629255	0.0376705	0.882069
LRRC2	cg05226558	0.0234266	0.0489365	0.0289253	0.881921
EPS15	cg01970336	0.0138549	0.028131	0.0161896	0.881807
TMEM17	cg00301064	0.0126955	0.02583	0.0149023	0.881377
GNG7	cg06967696	0.00607337	0.0111524	0.00576416	0.881144
ZAP70	cg21773162	0.00397522	0.00798832	0.00455582	0.880875
C20orf62	cg13263208	0.00789103	0.0131377	0.00595633	0.88086
CCDC129	cg13307923	0.0159834	0.0279794	0.0136203	0.880746
C11orf24	cg03007659	0.0181547	0.0389515	0.0236149	0.880669
C10orf82	cg15398400	0.0104379	0.0227704	0.0140053	0.880558
USP29	cg20700952	0.012881	0.039265	0.0299827	0.87997
GOLT1A	cg20510272	0.0172793	0.0361822	0.0214834	0.879889
IKBKE	cg09213696	0.00779805	0.0158555	0.00915756	0.879867
CHST8	cg05746134	0.0232267	0.0430701	0.0225537	0.879828
NAP1L4	cg06538881	0.0137539	0.032965	0.0218437	0.879478
DCTN6	cg04374813	0.00697895	0.0164546	0.0107751	0.8794
GDF10	cg14588178	0.0105776	0.021069	0.0119303	0.87939
CTSK	cg20802392	0.0154316	0.0374441	0.0250498	0.878752
EPN2	cg08782194	0.0152995	0.0317298	0.0186989	0.878677
KIF1C	cg04726697	0.0190138	0.0367828	0.020223	0.878654
STAT5B	cg19465320	0.0130367	0.0251855	0.0138316	0.878342
MECOM	cg20202037	0.0335207	0.0691678	0.0405968	0.878078
GATSL3	cg03125765	0.00609261	0.0104494	0.00496303	0.877853
GNB1	cg09535746	0.0116739	0.0216027	0.0113133	0.877622
CATSPER4	cg15910554	0.00991182	0.0270427	0.0195263	0.877323
GPX3	cg01378878	0.0103069	0.0167519	0.00734625	0.877315
MIR181C	cg08310363	0.00660119	0.0138672	0.00828384	0.877127
IL17C	cg04810063	0.0173709	0.0389976	0.0246567	0.877114
KCNJ8	cg22083892	0.0288998	0.0602382	0.0357534	0.876516
C3orf74	cg24277586	0.005124	0.00954953	0.00505002	0.87634
PNMAL2	cg01029669	0.0191301	0.0403741	0.0242421	0.876324
ZNF778	cg22050642	0.0132314	0.0279439	0.0167897	0.876276
DMKN	cg16677448	0.00667487	0.013339	0.00760937	0.875775
TAS2R1	cg18027004	0.0279312	0.0539909	0.0297751	0.875215
STARD3	cg26161820	0.0125698	0.02763	0.0172084	0.875166
SLC2A8	cg06843131	0.0222715	0.0637297	0.0473875	0.874875
CDC14C	cg16207528	0.00697567	0.0131317	0.00703805	0.874682
MEDAG	cg25226285	0.00752836	0.0175018	0.0114035	0.874591
GULP1	cg07077227	0.00950552	0.0212749	0.0134593	0.874441
DGCR8	cg18757169	0.00360501	0.00875327	0.00588758	0.874428
RUNX3	cg05714960	0.0114949	0.0191754	0.00878464	0.874305
RARA	cg25362050	0.0112692	0.0217694	0.0120117	0.874168
TRIP10	cg02085507	0.0125545	0.0300453	0.0200235	0.873516
KRTAP20-2	cg00948500	0.0745785	0.138666	0.07338	0.873361
C20orf4	cg23506077	0.0083803	0.0159193	0.00863536	0.873041
OR2T33	cg06400301	0.00646558	0.0123972	0.00679566	0.872851
KANSL1	cg02182504	0.00617219	0.0149152	0.0100179	0.872735
PLAGL1	cg14161241	0.0261867	0.047181	0.0240607	0.872556
CKM	cg07165026	0.0107687	0.0242838	0.0154896	0.872527
BBX	cg02824953	0.0191715	0.0417712	0.0259023	0.872498
TMEM82	cg20843478	0.00723457	0.0182256	0.0126004	0.872273
CD59	cg03292992	0.0235534	0.0411923	0.0202274	0.872027
RBMXL2	cg23916104	0.0337675	0.108087	0.085245	0.871831
INPP4B	cg14287071	0.0208528	0.0452696	0.0280204	0.871392
SSTR4	cg14631053	0.0147121	0.0357612	0.0241561	0.871376
CUEDC1	cg13830856	0.0142428	0.0278259	0.01559	0.871265
COL1A2	cg24406898	0.0155555	0.0608559	0.0519946	0.871252
SPEF1	cg08708079	0.00872012	0.0170741	0.00959203	0.870931
LOC650226	cg17328716	0.00963192	0.0375656	0.0320904	0.870467
KLK5	cg27583102	0.0126526	0.030922	0.0209972	0.870088
GPN3	cg19666600	0.0157924	0.0288221	0.0149758	0.870045
DKFZp434L192	cg17876758	0.0179276	0.040983	0.0265055	0.869834
SMTNL1	cg23362108	0.00814375	0.0178352	0.0111422	0.869796
PARD6G	cg16553796	0.0264796	0.0761512	0.0571177	0.869636
S100A12	cg15108991	0.00947454	0.0174977	0.00922608	0.869617
H2AFY	cg13021507	0.0120445	0.0237064	0.0134173	0.869167
INSIG1	cg27127927	0.0167111	0.031116	0.0165909	0.868242
SLC6A1-AS1	cg04075866	0.0211064	0.0363522	0.0175641	0.868008
TTBK1	cg10203631	0.0116922	0.0242375	0.0144541	0.867941
RLN3	cg18256471	0.0103483	0.0227753	0.0143184	0.867898
MUC15	cg07956154	0.0186214	0.0333261	0.0169532	0.867367
LOC100507487	cg26013916	0.0104031	0.0214167	0.0126989	0.867292
LINC00411	cg05219813	0.00963528	0.02006	0.0120233	0.867046
NECAB1	cg00151250	0.0150499	0.0310258	0.018429	0.86689
CHGA	cg04453367	0.0220432	0.0480983	0.0300575	0.866842
PLA2G2A	cg02520499	0.0140607	0.035744	0.0250157	0.866788
CACNA1C-IT2	cg01260909	0.0175851	0.0307678	0.0152113	0.866643
FAM19A1	cg07192748	0.0184622	0.0406771	0.0256366	0.866535
C10orf18	cg09411597	0.026431	0.0434007	0.0195938	0.866076
BHLHA15	cg22042803	0.010175	0.0212087	0.0127401	0.866062
JUP	cg00666845	0.00696128	0.0117835	0.00556867	0.865952
TSHZ1	cg13336350	0.022368	0.0418698	0.0225257	0.865757
COPZ1	cg02507455	0.00709525	0.0121648	0.00585845	0.865333
C15orf48	cg11429271	0.0159697	0.0403274	0.0281486	0.865326
PLS1	cg16488116	0.0294169	0.0672782	0.0437634	0.865136
CXCL12	cg11267527	0.00636538	0.0165828	0.0118124	0.864976
PRKCA	cg09645572	0.0162594	0.0384205	0.0256263	0.86478
PGCP	cg01892689	0.00659068	0.01533	0.010107	0.86468
EEF1B2	cg04202957	0.00792313	0.0158113	0.00912368	0.864582
LYPD5	cg11993925	0.0191038	0.032622	0.0156485	0.863866
DENND2D	cg19268695	0.0121006	0.0261381	0.0162545	0.863608
SQSTM1	cg09518506	0.0104219	0.0199448	0.011032	0.863208
CPT1A	cg22911054	0.017567	0.03429	0.0193735	0.863191
NEDD4L	cg16576811	0.0110007	0.0244672	0.0156107	0.862645
ACP1	cg26398848	0.00417837	0.0118777	0.00892577	0.862595
FAM159A	cg26845363	0.00971196	0.0222531	0.0145442	0.862274
IL16	cg12566412	0.0174782	0.0300638	0.0146007	0.861991
PPIF	cg17037153	0.00534621	0.0114068	0.00703396	0.861619
NDST1	cg14873515	0.00613533	0.0137852	0.00888421	0.861068
TP73	cg04137576	0.00983661	0.0170562	0.00838475	0.861035
TMEM210	cg05484618	0.00969059	0.0228044	0.0152375	0.860627
INVS	cg25241040	0.0220048	0.0407363	0.0217728	0.860312
ADAMTSL5	cg23572813	0.0109588	0.0253997	0.0167869	0.860248
ST3GAL1	cg01024504	0.00659373	0.0127987	0.00721476	0.86004
SLC6A12	cg07904051	0.0160813	0.0320641	0.0185912	0.859697
EPHA3	cg16797972	0.0172999	0.0374156	0.0234009	0.859613
AP2M1	cg20586996	0.0176201	0.0329323	0.0178185	0.859345
CLK2	cg03212674	0.017472	0.0307201	0.015418	0.859263
SIPA1L3	cg09318848	0.00994347	0.0192407	0.0108231	0.859018
RAPGEF4	cg17229453	0.00620128	0.0120957	0.00686397	0.858754
TMEM203	cg16153652	0.0174553	0.0354441	0.0209488	0.858703
TCP11L2	cg06955856	0.00601665	0.0128506	0.00795927	0.858614
BHLHA9	cg24605747	0.0166283	0.0348986	0.0212807	0.858541
CHRNA1	cg04859027	0.0224934	0.0470198	0.0285681	0.858524
SNORD116-12	cg03411305	0.00560963	0.00987662	0.00497067	0.858432
MAGI2	cg24391460	0.0116595	0.0238026	0.0141464	0.858391
RIMS3	cg16359657	0.0150095	0.0291598	0.0164868	0.85828
NBN	cg14204925	0.0213841	0.0413299	0.0232482	0.85795
PELP1	cg23921860	0.013597	0.0237613	0.0118473	0.857943
TMEM219	cg03886752	0.00616207	0.0106127	0.00518942	0.85764
HFM1	cg09737265	0.0104102	0.0408924	0.0355548	0.85733
GDA	cg17395154	0.0156327	0.0322132	0.0193495	0.856893
PRR23C	cg06508738	0.0280497	0.0600044	0.0373059	0.85656
CHRM2	cg26253500	0.0158084	0.0316514	0.0185055	0.856122
ZNF324B	cg17725398	0.00908636	0.0186998	0.0112322	0.855887
L3MBTL3	cg20719116	0.0243363	0.0637742	0.0460787	0.855883
CCDC65	cg19978583	0.0617658	0.123983	0.0727677	0.855014
AVP	cg05136169	0.0107309	0.0298339	0.0223493	0.85475
CASC10	cg23366556	0.0829754	0.157216	0.0868591	0.854729
TMEM93	cg13345380	0.0061236	0.0117507	0.0065836	0.854709
RNF207	cg19180828	0.00578795	0.0181763	0.0144944	0.854698
RAB7A	cg13176762	0.00541168	0.0135332	0.00950294	0.85463
LINC00371	cg04516854	0.0167615	0.0381156	0.0249873	0.854597
LRRN4	cg20918682	0.00850025	0.0251756	0.0195148	0.854497
SEC14L6	cg15125707	0.00735284	0.015796	0.00988424	0.8542
UBLCP1	cg02884181	0.0275341	0.0715596	0.0515405	0.854193
CTTNBP2NL	cg26875637	0.0332403	0.0712091	0.0444613	0.853976
KRTAP10-2	cg24322131	0.0125122	0.029425	0.0198084	0.853817
ZBED3	cg05278955	0.0192742	0.0363216	0.01997	0.85365
DKFZP434H168	cg04507426	0.0221783	0.0438298	0.0253705	0.853412
ZNF284	cg14674574	0.0117247	0.0298527	0.0212446	0.853302
PTPRT	cg10348362	0.00924835	0.0215291	0.0143932	0.853232
FANCI	cg08433293	0.00520527	0.0134	0.00960589	0.853099
SNORA38	cg07708721	0.00961827	0.0158525	0.00730816	0.853049
INHBC	cg08640498	0.00848019	0.0167697	0.00972088	0.852751
SNORD116-1	cg04061361	0.00881348	0.0234669	0.0171855	0.852665
P4HA2	cg24117468	0.0143173	0.0389499	0.0288941	0.852511
SMPDL3B	cg05320933	0.00909266	0.0206132	0.0135176	0.852268
AKR7A2	cg13494428	0.00552169	0.0229423	0.0204429	0.85216
KSR1	cg17585031	0.00397262	0.00799775	0.00472458	0.851956
LOC101927822	cg15550804	0.0124474	0.0261858	0.0161329	0.851576
NR3C1	cg18718518	0.00670893	0.0124618	0.0067569	0.85141
FAM19A1	cg01709518	0.0137746	0.0284612	0.0172539	0.851197
LOC286238	cg03578548	0.0129104	0.0206808	0.00913112	0.850978
WSCD2	cg03626024	0.00842965	0.0187838	0.01217	0.850792
SLC23A2	cg16348812	0.00743585	0.0130119	0.00655432	0.850747
RCOR2	cg24829313	0.0184117	0.0351113	0.0196352	0.850491
DOK3	cg07265015	0.0104922	0.020208	0.0114247	0.850424
LEFTY2	cg20742696	0.0177946	0.0340079	0.0190663	0.850358
ACOX2	cg13705284	0.0160053	0.0284552	0.0146417	0.850305
CD79A	cg19825589	0.0129188	0.0316264	0.0220141	0.849802
LDLRAD4	cg07195078	0.0139937	0.0503391	0.0427795	0.849597
SLC22A23	cg13415859	0.011519	0.024321	0.015069	0.849559
POU2F2	cg07667560	0.0183894	0.0325437	0.0166737	0.848905
SNRPN	cg25657700	0.0118599	0.027125	0.0179856	0.84874
ZNF106	cg16128973	0.00990874	0.0238351	0.0164097	0.848669
CRNKL1	cg04507075	0.0256896	0.0527682	0.0319365	0.84789
NEUROG1	cg24899138	0.00892772	0.02194	0.0153488	0.847767
IL32	cg23813257	0.00618944	0.013849	0.00903884	0.847406
LOC338797	cg22317906	0.009777	0.0261964	0.0193808	0.847203
PPP1R10	cg04862321	0.00788737	0.0132016	0.00627493	0.846892
SVIL	cg00622375	0.0267576	0.0628871	0.0426758	0.846603
GKAP1	cg17375598	0.00674725	0.0134501	0.00792032	0.846285
C18orf21	cg12580471	0.0160737	0.0278979	0.0139732	0.846202
GREB1	cg25472172	0.0132155	0.0300536	0.0198987	0.846194
LOC100189589	cg00043800	0.00855481	0.0158276	0.0086014	0.845536
MIR6889	cg04424420	0.0206753	0.0373627	0.0197475	0.845042
CLEC4GP1	cg23190402	0.00955632	0.0206598	0.0131415	0.844918
PDE6B	cg01152688	0.0194909	0.0475675	0.0332362	0.844759
SNORD115-32	cg15153347	0.00708821	0.0145808	0.00886978	0.844728
SEPT9	cg12424499	0.00712817	0.0165177	0.0111232	0.844135
NIM1K	cg23013372	0.0108824	0.0219105	0.0130647	0.844119
KCNA4	cg20213416	0.0176648	0.037111	0.0230384	0.844078
HOXA4	cg08657492	0.0149443	0.0481165	0.0393008	0.844059
APOC1P1	cg08121984	0.00485003	0.00903176	0.00495618	0.843742
NGF	cg04082532	0.0239534	0.0445102	0.0243645	0.843717
TTBK1	cg25521481	0.00900426	0.01935	0.0122622	0.84371
LOC388780	cg21498923	0.0184303	0.066545	0.057031	0.84366
LIMS1	cg18232975	0.0117216	0.0242997	0.0149105	0.843574
SLC37A2	cg11537406	0.020162	0.0579117	0.0447551	0.843474
ANXA11	cg02711637	0.00740086	0.0137947	0.00758228	0.843263
BIRC7	cg25099532	0.0126107	0.0263478	0.0162927	0.843145
C6orf47	cg18842363	0.0174216	0.0349321	0.0207685	0.843131
TRAF5	cg12799170	0.017818	0.0339308	0.0191181	0.842802
TLK1	cg08863939	0.00688684	0.026127	0.0228382	0.842455
SYT3	cg01775986	0.0103007	0.0261525	0.0188203	0.842276
TM4SF19-AS1	cg12241552	0.0183786	0.0485707	0.0358522	0.842127
CD3D	cg03074244	0.015985	0.0306394	0.017403	0.84206
PACSIN2	cg05330000	0.0168623	0.0480329	0.0370267	0.841841
LINC01072	cg21526187	0.0230028	0.0395643	0.0196765	0.841693
CREB3L1	cg12256550	0.00897762	0.0177484	0.0104231	0.841474
HIVEP2	cg04356230	0.0077779	0.0147869	0.00833056	0.841356
SGMS1	cg11500842	0.0228436	0.0644628	0.0494722	0.841263
BEND4	cg14632941	0.00921179	0.0179365	0.0103736	0.841056
C22orf32	cg18034295	0.00905659	0.0165694	0.00893612	0.840725
SYCP1	cg24985030	0.00428608	0.0147738	0.0124777	0.840517
SRMS	cg17793372	0.0127088	0.0253582	0.0150513	0.840421
HMBS	cg16169193	0.00936618	0.0242974	0.0177677	0.840359
EMP1	cg21490635	0.0145087	0.0232783	0.0104377	0.840177
NACC2	cg11598034	0.00835247	0.0184373	0.0120074	0.83988
KCTD1	cg22277092	0.0177558	0.0329065	0.018044	0.839654
GRAMD2	cg19687230	0.0082031	0.0137464	0.00660551	0.839189
ST6GAL1	cg11386711	0.00654304	0.0129588	0.00764742	0.838944
DACT3	cg16262525	0.00617004	0.0117298	0.00662744	0.838895
C10orf96	cg13836550	0.00642533	0.0202442	0.0164732	0.838868
FAM184B	cg00306311	0.0121856	0.0251314	0.0154342	0.838778
KRTAP10-11	cg18605642	0.0795433	0.139174	0.0710939	0.838766
EPS8L1	cg24402300	0.0109788	0.024642	0.0162902	0.838736
EDARADD	cg09809672	0.00810605	0.0250837	0.0202457	0.838582
ITGA2B	cg03609058	0.00789768	0.0188779	0.0130964	0.838414
NDUFA7	cg03633120	0.00580051	0.0148375	0.0107791	0.838384
NFATC2IP	cg22745280	0.0151049	0.0318852	0.0200208	0.838144
SYNDIG1L	cg15713972	0.0105991	0.0270817	0.0196658	0.838138
TMEM72	cg05187965	0.0145431	0.0457602	0.0372468	0.838114
KCNK3	cg06313935	0.00936615	0.0209682	0.0138483	0.837801
LAMC3	cg07725394	0.00505402	0.0115554	0.00776085	0.837711
CORO2B	cg15813838	0.0100439	0.0157605	0.00682776	0.837267
CTDP1	cg13598593	0.0257952	0.0657357	0.0477398	0.836629
ZNF683	cg15118519	0.00790324	0.0154091	0.00897218	0.836566
DEFB125	cg14814714	0.0133466	0.0302991	0.0202842	0.835749
GGT1	cg13183251	0.0173921	0.0390292	0.0258899	0.835733
TRPM8	cg08629502	0.0294078	0.0499879	0.0246467	0.835005
KRTAP13-3	cg12141967	0.016712	0.0352356	0.022191	0.834734
OBSL1	cg19780389	0.00697003	0.0140747	0.00851487	0.834378
SEZ6	cg19929340	0.00869793	0.0183995	0.0116276	0.834357
PPFIBP1	cg27272447	0.0101786	0.0248424	0.0175783	0.834197
TCL1B	cg05402891	0.0124651	0.0310192	0.0222421	0.834188
LYST	cg16962115	0.012846	0.0331879	0.0243875	0.83411
KCNA6	cg22087651	0.00611382	0.0135221	0.00888209	0.834064
LOC100292680	cg18071202	0.0161973	0.0309497	0.0176903	0.833921
TPCN2	cg23247191	0.0106176	0.020456	0.011799	0.833836
KLK3	cg08466913	0.00748158	0.0164017	0.0107036	0.833378
STK19	cg13069441	0.0193776	0.0360553	0.0200188	0.833103
C16orf82	cg17306401	0.0122501	0.023125	0.0130642	0.832424
VANGL1	cg25773695	0.00622671	0.0132276	0.008411	0.832354
LRRC38	cg27044429	0.00937442	0.0169853	0.00914717	0.832047
USP2	cg04125136	0.00671407	0.0142646	0.00907484	0.832031
IL15	cg26867774	0.0208413	0.0474956	0.0320474	0.831715
DAB1	cg06710648	0.00763059	0.0220148	0.0173003	0.831443
SERINC5	cg15181688	0.0159681	0.0348527	0.0227294	0.830844
TMEM246-AS1	cg07605566	0.0154073	0.0346417	0.0231558	0.83065
IL9	cg12575771	0.00562399	0.0125586	0.00835125	0.830367
ODF3L1	cg18524420	0.00530987	0.0126918	0.00889458	0.82994
SLC39A1	cg08088996	0.00800932	0.0141827	0.00744125	0.829615
ATP2B4	cg19087104	0.012822	0.0208987	0.00973746	0.829451
SGCE	cg21771834	0.00516957	0.0103717	0.00627255	0.829344
CASP7	cg09500881	0.00458364	0.0131662	0.0103496	0.829269
ZNF790	cg26095210	0.00448673	0.0105387	0.00730933	0.827985
HSD3B7	cg05539847	0.0119413	0.0234985	0.0139593	0.827922
DBR1	cg10065081	0.0295983	0.0502967	0.0250058	0.827747
ZNF304	cg03699054	0.00519222	0.0287135	0.0284299	0.827342
TMEM133	cg06965373	0.031782	0.0519643	0.0243995	0.827161
CCDC60	cg27435644	0.0140525	0.0246824	0.0128541	0.826966
TTC9	cg03762817	0.0176628	0.0315775	0.0168279	0.82688
TBXAS1	cg06904057	0.00438981	0.00862113	0.00511761	0.826815
MIR1249	cg04880355	0.0117551	0.027326	0.0188463	0.826205
TNFRSF8	cg01890404	0.00369189	0.00820447	0.00546232	0.82613
DMGDH	cg01856645	0.0195952	0.0451543	0.0309474	0.82589
MATN4	cg14608505	0.00627804	0.0224235	0.0195656	0.825193
LOC101927464	cg11490836	0.0146758	0.028484	0.0167334	0.82519
CASP7	cg10572337	0.00391107	0.0109059	0.00847683	0.825168
SLC12A8	cg14391622	0.007691	0.0161642	0.0102699	0.825053
CCNB1IP1	cg18728631	0.00754321	0.0205945	0.0158191	0.825032
ABHD12B	cg13335112	0.00777535	0.014795	0.00851053	0.82482
LOC102723544	cg20921778	0.0149973	0.0348849	0.0241259	0.824325
GCC1	cg08586737	0.0118018	0.0238866	0.0146641	0.824105
TMCO4	cg20993090	0.0186328	0.0337934	0.0183973	0.824071
IGFBP5	cg22522886	0.00557456	0.0164895	0.0132503	0.823748
COL9A2	cg04100190	0.0166482	0.0734696	0.0689911	0.823604
MAP2K6	cg04098023	0.0125745	0.0239467	0.0138096	0.823502
IGF2	cg01921126	0.0268485	0.0526618	0.0313508	0.823369
CLN8	cg14813353	0.0188503	0.0490611	0.0366974	0.823242
AUH	cg03254601	0.00369021	0.00783927	0.00504033	0.823171
GOLSYN	cg02389590	0.00717379	0.0147972	0.00926943	0.822425
F13A1	cg11506733	0.00834028	0.0175516	0.0112017	0.822311
SRRM3	cg01475729	0.0212017	0.0453143	0.0293369	0.82192
NCOA1	cg14337036	0.0649835	0.110607	0.0555173	0.82179
CHD7	cg05575639	0.022327	0.0369091	0.0177609	0.821026
OLFM1	cg08268099	0.008664	0.022532	0.0168922	0.820971
ANGPTL2	cg14281592	0.00952025	0.0226217	0.0159646	0.820655
NT5C2	cg20912449	0.020997	0.0377137	0.0203746	0.820467
INPP5J	cg24810654	0.00559931	0.0139694	0.0102033	0.820331
FLJ39609	cg19159092	0.00663509	0.0133008	0.00813283	0.819604
CELF6	cg02935847	0.0207704	0.0411805	0.0249037	0.819564
DLGAP2	cg17822710	0.0116038	0.0277798	0.0197385	0.819521
GCA	cg03452895	0.0202149	0.0375953	0.0212112	0.819399
SLC6A19	cg26711638	0.0060364	0.0229286	0.0206175	0.819316
CPZ	cg23283187	0.00904435	0.0191227	0.0123011	0.819307
PDK1	cg10165864	0.0165454	0.0441601	0.0337122	0.819133
RP1L1	cg02030396	0.00343636	0.00878926	0.00653544	0.819057
MYOM3	cg06649280	0.0129117	0.0281201	0.0185717	0.818901
EMILIN1	cg19399165	0.00824237	0.0278099	0.0239	0.818724
C17orf75	cg18643150	0.0163072	0.0265459	0.0125109	0.818376
ZNF205	cg10899887	0.00699898	0.0225376	0.0189892	0.818289
TMEM215	cg06600697	0.0178737	0.040001	0.027045	0.818166
ANKRD17	cg00539511	0.025449	0.0444648	0.0232501	0.81788
TMEM105	cg01905773	0.00888762	0.0156645	0.00828729	0.817746
KCTD13	cg02747254	0.0120161	0.0239167	0.0145549	0.81763
MNDA	cg16663980	0.0161438	0.0354243	0.0235825	0.817578
SV2B	cg25969814	0.00733031	0.0135545	0.00761457	0.817412
TCTN2	cg05384724	0.0207018	0.0457733	0.030679	0.817221
ZFAT	cg14953610	0.00863051	0.0147792	0.00752972	0.816587
CD276	cg10586317	0.00329555	0.00689773	0.00441171	0.816504
OXT	cg07597882	0.0280484	0.0443461	0.019964	0.816359
PYGB	cg14384714	0.0129878	0.0391937	0.0321045	0.816271
TEC	cg13294560	0.0188195	0.0404514	0.0265063	0.816103
OR5D16	cg00899834	0.022202	0.0522502	0.0368226	0.816025
SLC23A3	cg18822719	0.012095	0.0197874	0.00942697	0.815997
RBFOX3	cg16284924	0.0166685	0.0424916	0.0317122	0.814296
LDLRAD4	cg18033728	0.0159608	0.0416564	0.0315563	0.814274
ZBTB16	cg11031278	0.00949029	0.0355155	0.0319806	0.813781
GREB1	cg11534680	0.0229402	0.0435383	0.0253146	0.813684
RAMP1	cg24887490	0.0104078	0.0178978	0.0092072	0.813499
C11orf86	cg07962796	0.0157894	0.0282966	0.0153792	0.813254
BMPR1A	cg18525126	0.00786145	0.0223709	0.0178456	0.813054
NPLOC4	cg12978798	0.0392619	0.0614331	0.0272861	0.812545
AKNA	cg04740744	0.0143015	0.0284605	0.0174306	0.812306
CES3	cg11834064	0.00410258	0.0100324	0.00730174	0.812112
BBX	cg15916331	0.0125543	0.026584	0.0172773	0.812036
SRP9	cg21188007	0.00514928	0.0120037	0.00844215	0.811929
SH3BP2	cg22198044	0.0330755	0.0704478	0.0460338	0.811843
TBXAS1	cg25287523	0.019496	0.0401501	0.0254447	0.811724
APOL4	cg11420782	0.0124084	0.0468644	0.0424642	0.811414
KCNH2	cg14711997	0.0125387	0.0261179	0.0167381	0.811273
DCN	cg02322911	0.0649594	0.102882	0.0467468	0.811225
TDRD7	cg03446675	0.00536065	0.00943215	0.00501993	0.811066
ZNF276	cg02252742	0.00783317	0.017127	0.0114647	0.810648
ANXA6	cg04150429	0.00719438	0.0261891	0.0234318	0.810637
SPIRE1	cg11337929	0.0143551	0.0328865	0.0228622	0.810569
CASZ1	cg00787856	0.00537767	0.0208828	0.01913	0.810512
CCNB1	cg25474616	0.0110244	0.0272592	0.0200348	0.81033
S100A10	cg07908047	0.00825448	0.0140537	0.00715909	0.810048
HORMAD2	cg16686158	0.010054	0.0234341	0.0165287	0.809511
MIR194-2	cg06104877	0.00506973	0.0101616	0.00629384	0.809025
ZBTB7C	cg16078269	0.0264677	0.0445775	0.0223861	0.808975
LASS2	cg07422880	0.0112039	0.0196771	0.0104774	0.808716
RHBG	cg17935233	0.00352348	0.0053905	0.0023089	0.808621
GIPR	cg00500037	0.0146935	0.0298175	0.0187084	0.80841
CEBPD	cg25661026	0.0066696	0.0123595	0.00703908	0.808332
NLRP11	cg03789934	0.0108466	0.02541	0.0180263	0.807897
C11orf41	cg11623855	0.010567	0.0195476	0.01112	0.807611
FBXO16	cg16145757	0.018512	0.0398169	0.0263851	0.807459
CHSY1	cg23222772	0.00870191	0.0147872	0.00753658	0.807435
ITGAE	cg13984928	0.0261831	0.0509779	0.0307167	0.807212
LIMCH1	cg10534544	0.00441116	0.00953628	0.00634941	0.80718
PRDM11	cg14791029	0.00918098	0.0140926	0.00608508	0.807156
GNG7	cg23463608	0.0118955	0.024271	0.0153341	0.807055
TXNL1	cg24431033	0.0192527	0.0608083	0.0515022	0.806872
SRMS	cg22442730	0.00532606	0.0110799	0.00713165	0.8068
GNAL	cg00576132	0.0099204	0.0198048	0.0122522	0.806744
NXPH2	cg23302570	0.0329262	0.0969804	0.0794038	0.80669
HDDC3	cg11145826	0.00719792	0.0153054	0.0100511	0.806629
C10orf58	cg19862899	0.0202712	0.0344941	0.0176425	0.806168
EPGN	cg07796901	0.0367144	0.0660844	0.0364349	0.806093
SMARCA5-AS1	cg25195877	0.0139022	0.0296053	0.0194875	0.805802
RPS6KA1	cg22512670	0.0134509	0.0255145	0.014979	0.80537
AMIGO3	cg05666287	0.0123234	0.0278531	0.0193033	0.804515
FRRS1	cg04308687	0.0175886	0.038985	0.0265987	0.804416
RAPSN	cg27466532	0.0123398	0.0275287	0.0188881	0.80415
ADAMTSL5	cg26732521	0.0151873	0.0341206	0.0235461	0.804098
SCOC	cg20424311	0.00837942	0.0142039	0.00724487	0.803942
DMWD	cg16681516	0.0045783	0.0122728	0.0095724	0.80382
DIRAS3	cg13605615	0.00607958	0.0126832	0.00821971	0.803389
TEAD4	cg01039401	0.0271336	0.0493163	0.0276159	0.803259
PRKAR1B	cg23605961	0.0169393	0.0427299	0.0321093	0.803212
PCNA	cg09445550	0.00876522	0.0179524	0.0114506	0.80233
EDNRA	cg20402736	0.023909	0.0484534	0.0306092	0.801862
ITLN1	cg10094191	0.0149819	0.0552224	0.0502174	0.801326
FLJ44606	cg05001932	0.00509966	0.013769	0.0108213	0.801136
ACTR1B	cg05184570	0.0181484	0.0307032	0.0156724	0.801073
LOC148824	cg12758973	0.0112192	0.0326628	0.0268063	0.799949
PCDHB4	cg13288164	0.0288323	0.0520222	0.0290005	0.799638
LOC101929577	cg16662291	0.0213672	0.0474753	0.0326522	0.79958
CTBP2	cg25961397	0.0173949	0.0400708	0.0283665	0.799389
DNAJB5	cg14644378	0.0144082	0.0376196	0.0290428	0.799215
PGF	cg19959591	0.00301454	0.0064179	0.00425978	0.798951
IGFBP1	cg00110785	0.00624742	0.0117861	0.00693341	0.798846
ZMIZ1	cg24983858	0.00873484	0.0201838	0.0143358	0.798632
RGS14	cg12377595	0.0145453	0.0332103	0.0233727	0.798582
LOC732275	cg07118299	0.00448554	0.00794369	0.00433305	0.798088
ATP2B2	cg17622397	0.0101782	0.0209348	0.013483	0.797795
MBOAT4	cg10471143	0.0266997	0.0542462	0.0345315	0.79772
CPA5	cg12936509	0.0225507	0.0350277	0.0156508	0.797208
ZNF430	cg23882790	0.0401414	0.101544	0.0770959	0.796444
CDA	cg05646357	0.0104068	0.0392079	0.0361678	0.796319
TNFSF12	cg19378473	0.00687573	0.0182818	0.0143256	0.796201
KANK1	cg02596384	0.00964261	0.0383609	0.0361095	0.795309
TMEM8C	cg01263574	0.0174275	0.0339798	0.0208213	0.794972
LOC100192379	cg13640145	0.00760841	0.0197372	0.0152795	0.793792
LRRC14B	cg03553576	0.00579102	0.0237301	0.0226003	0.793756
NEUROD1	cg20806345	0.0185874	0.0400839	0.027093	0.793436
CCDC148	cg13896783	0.0159168	0.0274997	0.0146095	0.79284
RFWD2	cg25623035	0.028983	0.0529174	0.0302043	0.792417
PACS2	cg09716042	0.0111352	0.0319824	0.0263126	0.79229
CCDC12	cg24194630	0.00512291	0.0112176	0.00769333	0.79221
PXN	cg20153322	0.00526587	0.0103504	0.00641938	0.792055
DEPDC6	cg02919712	0.0207277	0.0408583	0.0254255	0.791751
MCOLN3	cg12210618	0.00573969	0.0147856	0.0114295	0.791451
PPARG	cg17369845	0.0249788	0.0565389	0.0398787	0.791404
ST7-AS2	cg09584483	0.0104365	0.0210218	0.0133777	0.791267
TRIML1	cg25760325	0.0135811	0.0325018	0.023919	0.791033
DTX3	cg04492438	0.00638166	0.0116525	0.00666441	0.790902
LINC00950	cg15337981	0.0114598	0.0217447	0.0130055	0.790811
MRPL21	cg11792649	0.0187596	0.0440818	0.0320305	0.790566
CD226	cg13164537	0.00889545	0.0178751	0.0113644	0.790153
CRYAB	cg15545878	0.00845659	0.0143712	0.00748905	0.789767
COMMD7	cg23356674	0.0109177	0.0251598	0.0180374	0.789589
C11orf94	cg02164088	0.013391	0.0263666	0.0164365	0.789433
PABPC4	cg16510040	0.0165966	0.0320634	0.0196021	0.789035
AMPD3	cg11325786	0.0234136	0.0447494	0.0270417	0.788997
FKBP5	cg03591753	0.00614288	0.0124331	0.00797517	0.788732
USP29	cg16547341	0.0094147	0.023172	0.0174468	0.788526
CUGBP1	cg25953688	0.0124231	0.0272868	0.0188505	0.788508
TEX2	cg00864012	0.0148166	0.0288498	0.0177978	0.788484
MS4A10	cg11633310	0.00801717	0.0193424	0.0143654	0.78837
ENTPD3-AS1	cg07018561	0.0192355	0.0342973	0.0191056	0.788342
BRI3BP	cg22867594	0.0274114	0.0543849	0.0342178	0.788289
LOC286094	cg13980233	0.0183648	0.0412057	0.0289891	0.787914
PSMF1	cg20611399	0.0112035	0.0252598	0.0178485	0.787537
NOSIP	cg09823713	0.0112728	0.0214421	0.0129172	0.787263
C16orf93	cg06591842	0.00582813	0.0128763	0.00895323	0.787222
SIRPA	cg27635450	0.0135463	0.0273748	0.0175725	0.786942
LINC01570	cg26150969	0.0141827	0.0280765	0.0176558	0.786929
LIMS1	cg09176441	0.0179656	0.0424025	0.0310863	0.786099
NRIP2	cg02852959	0.019066	0.0345367	0.0196868	0.785838
MIR3621	cg13224090	0.0106211	0.0286155	0.0229008	0.785756
RHBG	cg07702888	0.00655617	0.0136639	0.00904794	0.785568
SLC26A10	cg08820231	0.0181101	0.0357447	0.0224533	0.785388
KIAA1949	cg27385757	0.00439456	0.00844859	0.00516334	0.785158
GJB4	cg07594531	0.00802031	0.0204852	0.0158816	0.784867
GPD2	cg09290120	0.0177067	0.0358347	0.02311	0.784425
CCL22	cg02532928	0.00314656	0.00633731	0.00407561	0.782891
PAK6	cg01279378	0.0155734	0.0287588	0.0168464	0.782682
NOTCH3	cg25902639	0.0349398	0.0601512	0.032228	0.782282
ARHGEF7	cg25759064	0.0109377	0.0202593	0.0119171	0.782204
C2orf58	cg05415606	0.0107168	0.0302004	0.0249207	0.781827
C12orf76	cg01753950	0.0549192	0.094496	0.0506536	0.781323
C14orf159	cg05131266	0.0213801	0.0451418	0.0304298	0.780867
LOC100134391	cg22008124	0.0166513	0.0354474	0.0240781	0.780627
LHFPL4	cg02530165	0.00515183	0.0152946	0.0129993	0.780253
BMP7	cg04043642	0.00521942	0.0141965	0.0115103	0.779922
RBM46	cg05914674	0.0105098	0.0292639	0.0240497	0.779806
GPR77	cg16734795	0.0112661	0.022366	0.0142371	0.779653
CPNE6	cg13711543	0.00722411	0.0148	0.00972218	0.779236
ACAN	cg26410149	0.016475	0.0327948	0.0209554	0.778791
RIMS4	cg21656205	0.0268714	0.0570206	0.0387367	0.778311
SHANK2	cg07913800	0.00975785	0.0238626	0.0181357	0.777735
NRXN2	cg01475205	0.00901957	0.0236837	0.0188675	0.77722
OSBPL2	cg26689913	0.0136798	0.0305872	0.0218058	0.775367
ESRRG	cg04217177	0.0167331	0.0509547	0.0441399	0.775299
CKAP5	cg16136385	0.0116508	0.020059	0.0108557	0.774544
PCDHB17	cg04056384	0.0245893	0.0503433	0.0332668	0.774166
GNG12	cg05040656	0.0127032	0.0220165	0.0120326	0.774009
LOC134466	cg08747963	0.0174561	0.0649385	0.0613724	0.773675
OR10T2	cg24982343	0.0324395	0.0673538	0.0451323	0.773598
FAM90A1	cg20633835	0.0158199	0.0291651	0.0172552	0.773403
RTEL1	cg02062530	0.00524398	0.0152249	0.0129082	0.773221
BANP	cg20611109	0.0213887	0.0586992	0.0482735	0.772898
KCNJ10	cg10654598	0.00581483	0.0134306	0.00985579	0.77272
LOC100506388	cg21740158	0.00805755	0.0203227	0.0158878	0.771989
C9orf103	cg14512326	0.00749754	0.0186539	0.0144557	0.771763
CORO1C	cg10667794	0.00869786	0.0164245	0.0100121	0.771726
ANKRD26P1	cg02017347	0.0057191	0.0134449	0.0100258	0.770597
NCOR1	cg08125503	0.00488281	0.0108879	0.00780526	0.769365
NDUFB9	cg17680872	0.0127918	0.0291701	0.0213348	0.767681
GNG7	cg22570676	0.00643857	0.0114631	0.00654705	0.767455
VARS2	cg09424348	0.00754074	0.0129113	0.00699924	0.767299
CACNB2	cg14094927	0.0137008	0.0413132	0.0360671	0.765585
WRAP53	cg21840333	0.0616666	0.111076	0.0646313	0.764481
C6orf154	cg11523799	0.0126244	0.0261456	0.0176996	0.763925
BHLHA15	cg20061890	0.00843722	0.0199328	0.0150563	0.763507
C7orf73	cg07804024	0.00902765	0.0266509	0.0231333	0.761814
ITGA8	cg07712540	0.0144112	0.0328663	0.0242747	0.760264
SHANK1	cg14426373	0.0186332	0.0326377	0.0184213	0.760234
BANP	cg01357591	0.0232885	0.0599957	0.0482925	0.760101
EVA1A	cg22510460	0.0104923	0.024688	0.0187013	0.759074
LIMS1	cg19752397	0.0237863	0.0499278	0.0344599	0.758605
DICER1	cg04112704	0.0523717	0.0989348	0.0613872	0.758514
WARS	cg04899753	0.0100765	0.0239933	0.0183572	0.758111
CAPN14	cg05082258	0.0239624	0.04228	0.0241789	0.757587
ERMN	cg05081953	0.00864111	0.0189025	0.0135518	0.757196
SUSD1	cg14038618	0.013562	0.0267978	0.017487	0.756897
ERC1	cg06708720	0.00524279	0.00911164	0.00511678	0.75611
MMS22L	cg19562453	0.00981885	0.0227147	0.0170658	0.755653
ZNF578	cg03774704	0.00767593	0.0219465	0.0189006	0.755034
ALG2	cg11148808	0.00757236	0.0168712	0.0123171	0.754957
SATB1	cg20016068	0.0381902	0.0695362	0.0415457	0.754493
PEG10	cg27435646	0.00908342	0.0154307	0.00841306	0.754461
CDC14B	cg13226907	0.00604716	0.0146254	0.0113706	0.754421
LRRC33	cg20534585	0.00997182	0.0644825	0.0723829	0.753088
SORCS1	cg07392385	0.0303165	0.0659519	0.0473526	0.752554
GULP1	cg12268101	0.0132919	0.0389948	0.0341863	0.75185
NNMT	cg15560405	0.00733491	0.0147014	0.00980062	0.75163
RPS15	cg19716018	0.00814933	0.0131114	0.00660435	0.751326
UGT3A1	cg05512756	0.00559791	0.0178909	0.0163634	0.751251
MIR153-2	cg10893656	0.0227943	0.0396549	0.0224647	0.750536
KLK4	cg00329745	0.00603339	0.0153238	0.012404	0.748986
CNPY1	cg15983026	0.0089542	0.0281176	0.025663	0.746732
LOC101929413	cg09109562	0.0114586	0.042347	0.0414694	0.744848
TTBK1	cg17699330	0.00314001	0.00563602	0.00335219	0.744588
TDRD5	cg09656934	0.00386665	0.0225601	0.0251084	0.744509
RBP1	cg06726820	0.00841597	0.0291074	0.0278121	0.743971
MAMSTR	cg12234455	0.00350554	0.00795539	0.00598255	0.743806
C11orf85	cg08697310	0.0189355	0.0517958	0.0442147	0.743201
KIAA1239	cg06805348	0.00649119	0.0214948	0.0201965	0.742882
MTIF3	cg20147645	0.00903521	0.0253171	0.0219223	0.742708
PRRC1	cg20690028	0.0177649	0.0656366	0.0644582	0.742678
COL26A1	cg25916759	0.00987505	0.0347154	0.0334588	0.742416
LOC100287216	cg25308803	0.00890957	0.030419	0.0289875	0.742024
TRIP13	cg16417200	0.00734392	0.0165769	0.0124482	0.741708
GRM2	cg21899500	0.00482089	0.0111269	0.00850336	0.741593
CCDC150	cg01265662	0.0134214	0.0301027	0.0225139	0.740934
CLN8	cg26975524	0.0193026	0.0504479	0.0421031	0.739738
PRAME	cg19804859	0.010897	0.0282682	0.0234835	0.739722
CCDC30	cg24501381	0.0126529	0.0456638	0.044641	0.739476
PAK7	cg07439609	0.0113673	0.0283848	0.0230142	0.739438
ALOX15	cg11334406	0.0199762	0.0388387	0.025515	0.739268
TUBB3	cg24272172	0.00379508	0.00989404	0.00825479	0.738839
C1orf35	cg22790377	0.0215481	0.0596896	0.0516591	0.738329
PKNOX1	cg18945945	0.0047121	0.0078575	0.00428153	0.734644
C7orf31	cg02544454	0.0280235	0.063121	0.0478324	0.733758
CHI3L1	cg19081101	0.0221174	0.0581401	0.0490935	0.733757
ADD3	cg05214460	0.00393944	0.00742919	0.00476056	0.733055
FGR	cg00404394	0.00404799	0.0130172	0.0122357	0.733038
TNNT1	cg21127534	0.00603985	0.0165192	0.0143644	0.729538
C1orf100	cg09033006	0.017088	0.05839	0.0568381	0.72666
MIR4766	cg09916443	0.00695306	0.0167759	0.0135255	0.72625
PPARG	cg27051533	0.0179273	0.0587166	0.0561696	0.726182
UNC13A	cg25731534	0.0045367	0.0154283	0.0150334	0.724498
ZNF264	cg27176357	0.00956513	0.0299125	0.0281663	0.722401
RNPEP	cg03981535	0.00658799	0.0223533	0.0218405	0.721838
ITGAE	cg09552070	0.00983753	0.0211284	0.0156466	0.721621
METRNL	cg01908551	0.00726947	0.0174711	0.0141782	0.719531
CLDN1	cg03597510	0.00911824	0.0248741	0.0219556	0.717623
CCDC80	cg16198723	0.00950128	0.0333775	0.033404	0.714769
TNFRSF8	cg13457900	0.00832135	0.0439475	0.0499426	0.713343
GALNTL2	cg10453019	0.0129517	0.0262171	0.0186484	0.711336
RASL11B	cg03786743	0.00623868	0.0226313	0.0230529	0.711087
DTNA	cg18420599	0.00948947	0.0224491	0.0182538	0.709966
STX5	cg07112634	0.0112765	0.0371294	0.0365199	0.707912
GNG4	cg10866988	0.0123087	0.0269031	0.0206245	0.707625
CETP	cg12564453	0.0095387	0.0378722	0.0400493	0.707465
LOC401010	cg22656550	0.0185507	0.0477592	0.0412907	0.707387
MUM1	cg08643131	0.00938693	0.0196666	0.0145448	0.706757
LOC101928731	cg14229001	0.0126123	0.027537	0.0211193	0.706685
IP6K3	cg08280829	0.00769345	0.0274582	0.027971	0.706615
KCNA3	cg00995520	0.0140353	0.0385772	0.0347992	0.705243
CTBP1	cg15586393	0.00994831	0.0280315	0.0256543	0.704882
ALOX15	cg22249932	0.0256191	0.0591577	0.0476246	0.704229
BBS2	cg07280206	0.0122383	0.0306304	0.0261709	0.702767
CPXM2	cg08627010	0.00534807	0.0127317	0.0105262	0.701448
SORD	cg25426733	0.00922985	0.0267303	0.0249945	0.70017
RNF126	cg03605761	0.0331641	0.0980536	0.0929436	0.69816
PSMG3	cg10712491	0.0242859	0.0418529	0.0251808	0.697638
CCBL2	cg11309454	0.00871305	0.0399197	0.044742	0.697481
ZC3H3	cg03870862	0.0132454	0.0395321	0.0378386	0.694706
COL2A1	cg08886711	0.0140747	0.0288273	0.0212425	0.694482
SCAF11	cg08122691	0.0147013	0.0374202	0.0327341	0.694044
RPH3AL	cg19446165	0.0084044	0.0286917	0.0292385	0.693855
FAM135B	cg26005485	0.0108882	0.0281871	0.0249472	0.693417
ZNF536	cg23458168	0.0143262	0.0403712	0.0375927	0.692821
TMEM204	cg16336651	0.00892016	0.0253653	0.0238319	0.690047
GORASP2	cg14744970	0.0100749	0.024217	0.0207475	0.681627
GATAD2A	cg13934873	0.0134255	0.025998	0.0184531	0.681322
UNC79	cg02027651	0.00630788	0.0175163	0.0165301	0.678063
STMN2	cg08496775	0.0138585	0.0316546	0.0262741	0.677328
EIF4E3	cg24848973	0.0076754	0.0283933	0.0310983	0.666208
WSCD2	cg12713877	0.0219392	0.0393721	0.0262366	0.664452
REEP3	cg11226562	0.00445902	0.0144871	0.0150949	0.664335
ENOSF1	cg17732033	0.0102113	0.0436413	0.0506501	0.660019
ST6GAL2	cg19501858	0.0141454	0.0321392	0.0272863	0.659443
NDRG4	cg24093474	0.0229133	0.122616	0.151324	0.658866
ALOX15	cg17328062	0.00619461	0.0197796	0.0206843	0.656779
RAPGEF1	cg05283385	0.00363194	0.0125705	0.0136164	0.656456
PALLD	cg14648920	0.0165495	0.105792	0.136742	0.652637
SHANK2	cg18248145	0.00936044	0.0210058	0.0179121	0.650141
C8orf33	cg24480555	0.0428729	0.122333	0.122506	0.648618
GP6	cg25818583	0.0121253	0.0466607	0.0533534	0.647294
HOXA5	cg09549073	0.0145449	0.036424	0.0338605	0.646154
SLC6A1	cg17840583	0.00880372	0.0242643	0.0239558	0.645376
HPS5	cg03298714	0.0123562	0.0400239	0.0434438	0.636863
ZNF454	cg02031359	0.00464951	0.0113491	0.0105572	0.634604
S100A16	cg23505766	0.0194207	0.14711	0.202914	0.62928
NDRG4	cg17107388	0.030726	0.133239	0.167557	0.611812
MIR487B	cg02882979	0.0254698	0.10237	0.13099	0.587068
FAM110C	cg20318662	0.00950313	0.0268562	0.0299154	0.580071
PIWIL1	cg19424457	0.0274194	0.148585	0.211013	0.574212
ANTXRL	cg10430941	0.00942834	0.0364725	0.0480946	0.562312
HOPX	cg19978674	0.0195257	0.10271	0.148633	0.559666
S100A13	cg06562291	0.0134177	0.0756714	0.112351	0.554101
DTNB	cg08459290	0.00927159	0.0313266	0.0399929	0.551474
